# Epigenetic Markers of Response to Psychotherapy in Obsessive-Compulsive Disorder

**DOI:** 10.64898/2026.03.20.26348888

**Authors:** Kira D. Höffler, Anne-Kristin Stavrum, Matthew W. Halvorsen, Thorstein Olsen Eide, Kristen Hagen, Anders Lillevik Thorsen, Olga Therese Ousdal, Gerd Kvale, James J. Crowley, Jan Haavik, Kerry J. Ressler, Bjarne Hansen, Stephanie Le Hellard

## Abstract

Cognitive-behavioral therapy (CBT) is a widely used treatment for mental disorders, yet the biological mechanisms underlying its effects and the factors contributing to treatment response remain poorly understood. DNA methylation, an epigenetic mechanism shaped by both genetic and environmental influences, may provide insights into individual differences in psychotherapy outcomes. We performed an epigenome-wide association study of psychotherapy response in 889 adults with obsessive-compulsive disorder (OCD) receiving the Bergen 4-Day Treatment, a concentrated exposure-based intervention. Saliva samples were collected before treatment, immediately after treatment, and at 3-month follow-up. DNA methylation was profiled using the Illumina EPIC v2 array. We identified three classes of differentially methylated regions (DMRs): (1) ten baseline DMRs associated with subsequent treatment response, (2) 23 DMRs showing stable associations with response across time points, and (3) three DMRs exhibiting longitudinal methylation changes associated with response. These loci were annotated to genes involved in neuroplasticity, neurodevelopment, stress response, immune function, mitochondrial processes, and gene regulation. Baseline and time-stable methylation signals were frequently influenced by genetic variation, whereas longitudinal signals showed no significant local genetic effects. In addition, modest shifts in monocyte and CD4+ T-cell proportions were associated with treatment response. These findings suggest that response to exposure-based psychotherapy in OCD is associated with both trait-like and dynamic peripheral epigenetic variation. Pretreatment DNA methylation profiles may ultimately help predict treatment outcomes and support future precision psychiatry approaches.

## Supplementary Table 4 for "Epigenetic Markers of Response to Psychotherapy in Obsessive-Compulsive Disorder"

### Sheet: A) Top CpGs (p<1e-5)
cgID	logFC	t value	SE	p value	BH-adj. p	chr	position	Gene	RegulRegion	Relation CpG island
cg17290472	-0.0896	-5.3198	0.0168	1.32e-07	0.105	chr12	11843183	ETV6	GeneBody
cg00286717	0.0806	4.8522	0.0166	1.45e-06	0.415	chr11	6204307	C11orf42	TSS1500
cg11552873	0.0511	4.8352	0.0106	1.57e-06	0.415	chr10	125698693	RP11-383C5.4;EDRF1-DT	distal_enhancer
cg01535312	0.0806	4.6788	0.0172	3.35e-06	0.584	chr6	39935460	TUBBP9	prox_enhancer	Shore
cg25961532	0.0365	4.6357	0.0079	4.11e-06	0.584	chr21	45319864
cg00552805	0.0462	4.5865	0.0101	5.17e-06	0.584	chr7	44080259	POLM	distal_enhancer	Shore
cg23087073	0.0303	4.5206	0.0067	7.02e-06	0.584	chr17	81434273	MIR3186	distal_enhancer	Shore
cg12813510	0.0693	4.4953	0.0154	7.89e-06	0.584	chr11	120895048	LOC101929227	TSS1500
cg04001374	0.4767	4.489	0.1062	8.13e-06	0.584	chr11	10406417	RNU6ATAC33P	distal_enhancer
cg20213650	0.0718	4.4714	0.0161	8.8e-06	0.584	chr4	76948111	LOC105377294	GeneBody	Shore

### Sheet: B) GeneOntology_top5
TERM	N	DMPs	p	FDR
peptidyl-tyrosine autophosphorylation	17	10	9.42686e-05	0.630278
neurogenesis	1725	288	0.000107739	0.630278
regulation of membrane potential	447	86	0.000137123	0.630278
system development	3976	576	0.000164317	0.630278
generation of neurons	1477	249	0.000287259	0.739554

### Sheet: C) Significant_mQTLs
DMR	SNP	Estimate_DNAm	SE_DNAm	t_value_DNAm	p_value_DNAm	FDR_DNAm
TTC40;CFAP46	rs11146591	1.9045	0.0653586	29.1392	1.09495e-94	2.59723e-91
GSAP	rs4727380	-0.400055	0.0154414	-25.9079	6.17486e-83	2.57544e-80
GSAP	rs11765294	-0.401331	0.0154656	-25.95	6.51461e-83	2.57544e-80
GSAP	rs6465641	-0.401331	0.0154656	-25.95	6.51461e-83	2.57544e-80
GSAP	rs6465643	-0.401331	0.0154656	-25.95	6.51461e-83	2.57544e-80
GSAP	rs7776968	-0.401331	0.0154656	-25.95	6.51461e-83	2.57544e-80
GSAP	rs10953236	-0.402186	0.0156027	-25.7766	1.96412e-82	5.17654e-80
GSAP	rs4727381	-0.402186	0.0156027	-25.7766	1.96412e-82	5.17654e-80
GSAP	rs9641220	-0.402186	0.0156027	-25.7766	1.96412e-82	5.17654e-80
GSAP	rs10276482	-0.398681	0.0154983	-25.7241	4.73842e-82	1.02178e-79
GSAP	rs2301928	-0.398681	0.0154983	-25.7241	4.73842e-82	1.02178e-79
GSAP	rs10278905	-0.39755	0.0155332	-25.5936	1.49398e-81	2.95309e-79
GSAP	rs7808180	-0.398273	0.0157132	-25.3463	1.08141e-80	1.97315e-78
GSAP	rs7778041	-0.394441	0.0157956	-24.9715	3.65889e-79	6.1992e-77
HOPX;LOC105377666	rs28362615	-0.84668	0.0351039	-24.1193	6.10306e-76	9.04779e-74
HOPX;LOC105377666	rs7659063	-0.84668	0.0351039	-24.1193	6.10306e-76	9.04779e-74
HOPX;LOC105377666	rs9999579	-0.742676	0.0383625	-19.3594	4.77895e-57	6.66803e-55
HOPX;LOC105377666	rs4865142	-0.739864	0.0383529	-19.291	9.0361e-57	1.19076e-54
GSAP	rs740157	-0.336591	0.0188117	-17.8926	4.08196e-51	5.096e-49
GSAP	rs12704957	0.325588	0.0183695	17.7244	1.95398e-50	2.20706e-48
GSAP	rs740158	0.325588	0.0183695	17.7244	1.95398e-50	2.20706e-48
TTC40;CFAP46	rs7088613	1.71389	0.105428	16.2565	1.84346e-44	1.98759e-42
RHBDL2	rs6600281	0.228464	0.0153697	14.8646	5.67464e-39	5.85228e-37
HOPX;LOC105377666	rs6554371	-0.708488	0.0481446	-14.7158	2.84313e-38	2.80996e-36
TTC40;CFAP46	rs111317320	1.53922	0.107072	14.3756	5.80068e-37	5.50369e-35
RHBDL2	rs57213592	0.21935	0.0155073	14.145	4.00399e-36	3.16582e-34
RHBDL2	rs6600282	0.21935	0.0155073	14.145	4.00399e-36	3.16582e-34
RHBDL2	rs6684394	0.21935	0.0155073	14.145	4.00399e-36	3.16582e-34
RHBDL2	rs6688162	0.21935	0.0155073	14.145	4.00399e-36	3.16582e-34
RHBDL2	rs9662216	0.21935	0.0155073	14.145	4.00399e-36	3.16582e-34
PIEZO1	rs4782347	0.140835	0.0104033	13.5376	9.87594e-34	7.55669e-32
HOPX;LOC105377666	rs6857199	-0.606681	0.0452372	-13.4111	3.02408e-33	2.2416e-31
TTC40;CFAP46	rs111506844	1.62503	0.122072	13.3121	6.97332e-33	4.47046e-31
TTC40;CFAP46	rs113480965	1.62503	0.122072	13.3121	6.97332e-33	4.47046e-31
TTC40;CFAP46	rs117499916	1.62503	0.122072	13.3121	6.97332e-33	4.47046e-31
TTC40;CFAP46	rs74553710	1.62503	0.122072	13.3121	6.97332e-33	4.47046e-31
TTC40;CFAP46	rs77721572	1.62503	0.122072	13.3121	6.97332e-33	4.47046e-31
TTC40;CFAP46	rs7093722	1.62514	0.122285	13.2897	8.82519e-33	5.50878e-31
TTC40;CFAP46	rs117046796	1.62181	0.123661	13.115	4.10459e-32	2.49643e-30
TTC40;CFAP46	rs112910940	1.54167	0.120738	12.7687	8.74852e-31	5.06134e-29
TTC40;CFAP46	rs79208530	1.54167	0.120738	12.7687	8.74852e-31	5.06134e-29
RHBDL2	rs28589526	0.232424	0.0182692	12.7222	1.26727e-30	7.15704e-29
TTC40;CFAP46	rs144759133	1.56711	0.123151	12.7251	1.36771e-30	7.54468e-29
TTC40;CFAP46	rs11819406	1.84756	0.146231	12.6345	2.45906e-30	1.32566e-28
TTC40;CFAP46	rs117589350	1.65146	0.131078	12.5991	3.4549e-30	1.82112e-28
RHBDL2	rs4475740	0.190781	0.0151831	12.5653	4.63051e-30	2.38773e-28
TTC40;CFAP46	rs74789129	1.53388	0.122616	12.5097	8.79267e-30	4.43749e-28
HOPX;LOC105377666	rs11945101	-0.601745	0.0488956	-12.3067	5.02388e-29	2.48263e-27
HOPX;LOC105377666	rs12642850	-0.602086	0.0490014	-12.2871	6.12724e-29	2.96608e-27
TTC40;CFAP46	rs11146555	1.5262	0.124371	12.2713	6.80348e-29	3.22757e-27
TTC40;CFAP46	rs373983586	1.58253	0.12946	12.224	9.31661e-29	4.33314e-27
HOPX;LOC105377666	rs11721544	-0.600412	0.0490668	-12.2366	1.03358e-28	4.71472e-27
GSAP	rs9641219	0.255112	0.0210631	12.1118	2.29642e-28	1.02776e-26
PIEZO1	rs4782510	-0.135445	0.0112011	-12.0921	2.87667e-28	1.2636e-26
RHBDL2	rs7550511	0.181045	0.0149946	12.074	3.17037e-28	1.36729e-26
PIEZO1	rs8056187	-0.138633	0.0114716	-12.0849	3.33525e-28	1.41272e-26
HOPX;LOC105377666	rs12642085	0.554543	0.046215	11.9992	6.00086e-28	2.41255e-26
HOPX;LOC105377666	rs12647972	0.554543	0.046215	11.9992	6.00086e-28	2.41255e-26
HOPX;LOC105377666	rs7690106	0.554543	0.046215	11.9992	6.00086e-28	2.41255e-26
PIEZO1	rs2288051	-0.134492	0.0112175	-11.9894	6.89649e-28	2.72641e-26
PIEZO1	rs11076713	-0.133378	0.0111372	-11.9759	7.95479e-28	3.09324e-26
PIEZO1	rs735818	-0.140842	0.011773	-11.9632	8.38255e-28	3.207e-26
HOPX;LOC105377666	rs28479497	0.551692	0.046167	11.9499	9.12674e-28	3.3826e-26
HOPX;LOC105377666	rs28505839	0.551692	0.046167	11.9499	9.12674e-28	3.3826e-26
TTC40;CFAP46	rs117709454	1.55331	0.130688	11.8856	1.75622e-27	6.40885e-26
PIEZO1	rs9932392	-0.133033	0.0112218	-11.8549	2.15782e-27	7.69445e-26
PIEZO1	rs17666981	-0.129448	0.0109231	-11.8509	2.17339e-27	7.69445e-26
HOPX;LOC105377666	rs899628	0.544529	0.0464234	11.7296	5.89856e-27	2.05756e-25
GSAP	rs12669521	0.262133	0.0225822	11.6079	1.81752e-26	6.24806e-25
PIEZO1	rs12597726	-0.135832	0.0118057	-11.5056	3.78374e-26	1.28215e-24
PIEZO1	rs12596437	-0.133551	0.0116878	-11.4266	7.32899e-26	2.4485e-24
HOPX;LOC105377666	rs7441960	-0.567081	0.0497838	-11.3909	1.25396e-25	4.1311e-24
PIEZO1	rs12597751	-0.136028	0.0120402	-11.2978	2.14199e-25	6.96001e-24
PIEZO1	rs12932785	-0.134967	0.0119939	-11.253	3.10782e-25	9.829e-24
PIEZO1	rs34308486	-0.134967	0.0119939	-11.253	3.10782e-25	9.829e-24
HOPX;LOC105377666	rs12649147	0.523428	0.047191	11.0917	1.28605e-24	4.01382e-23
HOPX;LOC105377666	rs11721616	0.518058	0.0470151	11.019	2.38613e-24	7.35052e-23
RHBDL2	rs6600280	0.163715	0.0149	10.9876	2.77573e-24	8.44107e-23
PIEZO1	rs2278053	-0.124526	0.0114803	-10.8469	9.13202e-24	2.74192e-22
RHBDL2	rs6422258	0.161713	0.0150605	10.7375	2.13693e-23	6.25777e-22
RHBDL2	rs6600279	0.161713	0.0150605	10.7375	2.13693e-23	6.25777e-22
RHBDL2	rs11588076	0.160264	0.0149649	10.7093	2.68626e-23	7.77051e-22
PIEZO1	rs11641682	-0.128527	0.0120213	-10.6916	3.34724e-23	9.56584e-22
HOPX;LOC105377666	rs6852112	-0.567997	0.054964	-10.334	5.97507e-22	1.68725e-20
GSAP	rs12704962	0.258547	0.0256452	10.0817	4.36963e-21	1.21938e-19
GSAP	rs2107918	0.256369	0.025624	10.005	8.08345e-21	2.22953e-19
ZNF233	rs2279073	0.311586	0.0312675	9.96517	1.00616e-20	2.74324e-19
PIEZO1	rs7404987	0.12325	0.0124213	9.92245	1.4044e-20	3.78549e-19
GSAP	rs11772368	0.255011	0.0257255	9.91277	1.6572e-20	4.41673e-19
ZNF233	rs4592768	-0.305956	0.0309782	-9.87648	2.0686e-20	5.27147e-19
ZNF233	rs12975546	0.310145	0.0314168	9.87196	2.11125e-20	5.27147e-19
ZNF233	rs12980565	0.310145	0.0314168	9.87196	2.11125e-20	5.27147e-19
ZNF233	rs2125578	0.310145	0.0314168	9.87196	2.11125e-20	5.27147e-19
ZNF233	rs8101032	0.310145	0.0314168	9.87196	2.11125e-20	5.27147e-19
ZNF233	rs9646643	0.310145	0.0314168	9.87196	2.11125e-20	5.27147e-19
ZNF233	rs11671074	-0.304986	0.0309845	-9.84318	2.60193e-20	6.42894e-19
PIEZO1	rs3848236	-0.114738	0.0116588	-9.84134	2.71708e-20	6.64424e-19
TTC40;CFAP46	rs112316465	1.77346	0.180556	9.82221	3.06168e-20	7.26232e-19
TTC40;CFAP46	rs59357541	1.77346	0.180556	9.82221	3.06168e-20	7.26232e-19
TTC40;CFAP46	rs73393283	1.77346	0.180556	9.82221	3.06168e-20	7.26232e-19
ZNF233	rs2279072	0.310786	0.031668	9.81388	3.26574e-20	7.59444e-19
ZNF233	rs8102037	0.310786	0.031668	9.81388	3.26574e-20	7.59444e-19
ZNF233	rs8109462	0.309883	0.0315776	9.81338	3.37392e-20	7.66507e-19
ZNF233	rs12462557	0.311619	0.0317465	9.81586	3.45768e-20	7.66507e-19
ZNF233	rs12462723	0.311619	0.0317465	9.81586	3.45768e-20	7.66507e-19
ZNF233	rs6509150	0.311619	0.0317465	9.81586	3.45768e-20	7.66507e-19
ZNF233	rs8106766	0.311619	0.0317465	9.81586	3.45768e-20	7.66507e-19
PIEZO1	rs28535856	-0.122913	0.0125236	-9.81454	3.65133e-20	8.01939e-19
ZNF233	rs10775542	0.31163	0.0317931	9.80181	3.91073e-20	8.45516e-19
ZNF233	rs12975315	0.30714	0.0313838	9.7866	4.03405e-20	8.45516e-19
ZNF233	rs2125579	0.30714	0.0313838	9.7866	4.03405e-20	8.45516e-19
ZNF233	rs4802218	0.30714	0.0313838	9.7866	4.03405e-20	8.45516e-19
ZNF233	rs8105073	0.30714	0.0313838	9.7866	4.03405e-20	8.45516e-19
PIEZO1	rs889764	-0.113179	0.0115658	-9.78565	4.06361e-20	8.45516e-19
ZNF233	rs7259916	0.308622	0.0315797	9.77279	4.4889e-20	9.25883e-19
ZNF233	rs2051058	-0.304908	0.0312282	-9.76386	4.94725e-20	1.00298e-18
ZNF233	rs7508523	-0.304908	0.0312282	-9.76386	4.94725e-20	1.00298e-18
ZNF233	rs11667521	0.309239	0.0317453	9.74124	6.05945e-20	1.20727e-18
PIEZO1	rs889765	-0.113297	0.0116405	-9.73303	6.10205e-20	1.20727e-18
ZNF233	rs2051059	0.305644	0.0314031	9.73292	6.10761e-20	1.20727e-18
ZNF233	rs4802217	-0.306406	0.03151	-9.72408	7.11455e-20	1.39469e-18
ZNF233	rs4803694	0.308726	0.0319375	9.66656	1.10588e-19	2.15013e-18
PIEZO1	rs3803578	-0.112823	0.0116878	-9.65309	1.12903e-19	2.17728e-18
ZNF233	rs10423306	0.305427	0.0318298	9.59563	1.75414e-19	3.30224e-18
ZNF233	rs7251682	0.305427	0.0318298	9.59563	1.75414e-19	3.30224e-18
ZNF233	rs9304640	0.305427	0.0318298	9.59563	1.75414e-19	3.30224e-18
TTC40;CFAP46	rs67700342	1.31652	0.138226	9.52442	3.06121e-19	5.71748e-18
ZNF233	rs7260304	0.300153	0.0315926	9.50072	3.76255e-19	6.97248e-18
TTC40;CFAP46	rs55894633	-0.652045	0.0696129	-9.36672	1.03727e-18	1.90729e-17
TTC40;CFAP46	rs12254100	-0.639019	0.0683264	-9.35244	1.11342e-18	2.03156e-17
TTC40;CFAP46	rs12412225	-0.643897	0.0694309	-9.27393	2.03423e-18	3.65544e-17
TTC40;CFAP46	rs12412230	-0.643897	0.0694309	-9.27393	2.03423e-18	3.65544e-17
GSAP	rs6970927	-0.290614	0.0313335	-9.27488	2.11895e-18	3.77907e-17
RHBDL2	rs4422996	0.17405	0.0188139	9.25114	2.47109e-18	4.3742e-17
TTC40;CFAP46	rs12416523	-0.63932	0.0697047	-9.17184	4.31581e-18	7.47233e-17
TTC40;CFAP46	rs4396206	-0.63932	0.0697047	-9.17184	4.31581e-18	7.47233e-17
TTC40;CFAP46	rs4880282	-0.63932	0.0697047	-9.17184	4.31581e-18	7.47233e-17
TTC40;CFAP46	rs7079166	-0.637031	0.0695561	-9.15853	4.76604e-18	8.19206e-17
PIEZO1	rs17176239	-0.111167	0.0121599	-9.14207	5.38777e-18	9.1941e-17
PIEZO1	rs2002834	-0.111479	0.012296	-9.06627	9.45963e-18	1.60273e-16
HOPX;LOC105377666	rs1824965	-0.459695	0.0507313	-9.06136	9.81018e-18	1.65034e-16
PIEZO1	rs2911458	-0.109391	0.0120773	-9.05761	1.00867e-17	1.68491e-16
PIEZO1	rs9936403	-0.111064	0.0123069	-9.02449	1.30259e-17	2.16065e-16
PIEZO1	rs8044845	-0.109688	0.0121952	-8.9944	1.66165e-17	2.7371e-16
PIEZO1	rs2911457	-0.109434	0.0122006	-8.96955	1.93228e-17	3.16095e-16
TTC40;CFAP46	rs34098098	-0.638684	0.0713386	-8.95284	2.23152e-17	3.6016e-16
TTC40;CFAP46	rs4880284	-0.623361	0.0696568	-8.94903	2.2472e-17	3.6016e-16
TTC40;CFAP46	rs56300950	-0.623361	0.0696568	-8.94903	2.2472e-17	3.6016e-16
TTC40;CFAP46	rs4880467	-0.631261	0.0708415	-8.91089	3.16575e-17	5.0397e-16
PIEZO1	rs558436	-0.107594	0.0121157	-8.88057	3.75086e-17	5.93137e-16
PIEZO1	rs2341001	0.101915	0.0115335	8.83648	5.55965e-17	8.73343e-16
PIEZO1	rs2968479	-0.107063	0.0122007	-8.77513	8.08717e-17	1.26202e-15
PIEZO1	rs494299	-0.106814	0.0121809	-8.76896	8.62613e-17	1.33733e-15
PIEZO1	rs968750	-0.106538	0.0121944	-8.73659	1.10117e-16	1.69609e-15
PIEZO1	rs2926775	-0.106952	0.0122836	-8.70688	1.33859e-16	2.04848e-15
HOPX;LOC105377666	rs2011622	-0.469639	0.0550393	-8.53279	4.6286e-16	7.03785e-15
HOPX;LOC105377666	rs11133453	0.442741	0.0518882	8.53259	4.67656e-16	7.06548e-15
PIEZO1	rs2926771	-0.10717	0.0126373	-8.48044	6.66187e-16	1.00012e-14
PIEZO1	rs860762	-0.101807	0.0120784	-8.42886	9.6077e-16	1.4333e-14
HOPX;LOC105377666	rs4865143	-0.479388	0.0570701	-8.39999	1.21918e-15	1.80743e-14
HOPX;LOC105377666	rs6828555	-0.42537	0.0515417	-8.25293	3.42102e-15	5.00905e-14
HOPX;LOC105377666	rs6829867	-0.42537	0.0515417	-8.25293	3.42102e-15	5.00905e-14
PIEZO1	rs11644827	0.168245	0.0204455	8.22893	4.04403e-15	5.88493e-14
PIEZO1	rs9923988	-0.101293	0.0124838	-8.11394	8.90685e-15	1.28823e-13
PIEZO1	rs8043839	-0.0958622	0.0118872	-8.06433	1.24441e-14	1.78894e-13
TTC40;CFAP46	rs10870351	0.645705	0.0812927	7.94297	2.83636e-14	4.05292e-13
RHBDL2	rs10789520	0.107556	0.0135814	7.91939	3.30768e-14	4.67013e-13
RHBDL2	rs9438994	0.107556	0.0135814	7.91939	3.30768e-14	4.67013e-13
GSAP	rs6465633	-0.18902	0.0239247	-7.90065	3.78273e-14	5.30926e-13
GSAP	rs17153801	-0.210098	0.0267661	-7.84941	5.49877e-14	7.6724e-13
PIEZO1	rs474632	-0.0962403	0.0123473	-7.79447	7.75423e-14	1.07562e-12
PIEZO1	rs8044021	-0.0932966	0.0120216	-7.76078	9.91381e-14	1.36718e-12
HOPX;LOC105377666	rs10020825	-0.421187	0.0545373	-7.72292	1.25315e-13	1.7182e-12
HOPX;LOC105377666	rs2054509	-0.421543	0.0549862	-7.66634	1.81678e-13	2.44852e-12
HOPX;LOC105377666	rs6845509	-0.421543	0.0549862	-7.66634	1.81678e-13	2.44852e-12
HOPX;LOC105377666	rs6845520	-0.421543	0.0549862	-7.66634	1.81678e-13	2.44852e-12
GSAP	rs5004556	-0.208382	0.027216	-7.65659	1.93854e-13	2.59787e-12
TTC40;CFAP46	rs12247776	0.984149	0.128739	7.64455	2.13862e-13	2.84989e-12
HOPX;LOC105377666	rs10000003	-0.417771	0.0548453	-7.61727	2.51697e-13	3.30539e-12
HOPX;LOC105377666	rs2086341	-0.419392	0.0550539	-7.61785	2.52224e-13	3.30539e-12
HOPX;LOC105377666	rs2086342	-0.419392	0.0550539	-7.61785	2.52224e-13	3.30539e-12
PIEZO1	rs76639869	0.124474	0.0164707	7.55733	3.78457e-13	4.93242e-12
TTC40;CFAP46	rs10047380	0.536303	0.0710443	7.54886	4.14629e-13	5.37431e-12
ZNF233	rs141996374	-0.267226	0.03553	-7.52115	4.85712e-13	6.26146e-12
GSAP	rs6966571	-0.205955	0.027443	-7.50482	5.31401e-13	6.81342e-12
HOPX;LOC105377666	rs13141499	-0.395689	0.0528359	-7.48901	5.86107e-13	7.47444e-12
HOPX;LOC105377666	rs10022289	-0.400729	0.0535704	-7.48041	6.20091e-13	7.66071e-12
HOPX;LOC105377666	rs11942478	-0.400729	0.0535704	-7.48041	6.20091e-13	7.66071e-12
HOPX;LOC105377666	rs9968446	-0.400729	0.0535704	-7.48041	6.20091e-13	7.66071e-12
HOPX;LOC105377666	rs9968466	-0.400729	0.0535704	-7.48041	6.20091e-13	7.66071e-12
HOPX;LOC105377666	rs9968467	-0.400729	0.0535704	-7.48041	6.20091e-13	7.66071e-12
HOPX;LOC105377666	rs9968524	-0.400729	0.0535704	-7.48041	6.20091e-13	7.66071e-12
ZNF233	rs4803691	-0.263204	0.0353392	-7.44792	7.79672e-13	9.58229e-12
HOPX;LOC105377666	rs720428	-0.393699	0.0529196	-7.43956	8.14251e-13	9.8541e-12
HOPX;LOC105377666	rs720429	-0.393699	0.0529196	-7.43956	8.14251e-13	9.8541e-12
HOPX;LOC105377666	rs720430	-0.393699	0.0529196	-7.43956	8.14251e-13	9.8541e-12
HOPX;LOC105377666	rs899629	-0.398799	0.0536438	-7.4342	8.43191e-13	1.01525e-11
GSAP	rs9768055	-0.205544	0.027656	-7.43219	8.63793e-13	1.03481e-11
PIEZO1	rs77626352	0.123796	0.0166754	7.42386	9.0197e-13	1.07511e-11
PIEZO1	rs2608604	0.0983216	0.0134732	7.29756	2.05313e-12	2.43501e-11
PIEZO1	rs3843706	0.12127	0.0167085	7.25796	2.6207e-12	3.09269e-11
GSAP	rs1986018	-0.177268	0.0244207	-7.25891	2.67173e-12	3.1373e-11
GSAP	rs11975984	-0.202323	0.0281932	-7.1763	4.52353e-12	5.28562e-11
PIEZO1	rs58507364	0.0932953	0.0130157	7.16792	4.79436e-12	5.57462e-11
TTC40;CFAP46	rs10870212	0.898763	0.125871	7.14037	5.54583e-12	6.38578e-11
TTC40;CFAP46	rs12247654	0.898763	0.125871	7.14037	5.54583e-12	6.38578e-11
PIEZO1	rs11644992	0.119123	0.0167276	7.12134	6.31514e-12	7.23648e-11
TTC40;CFAP46	rs11146576	-0.551686	0.0776957	-7.10061	7.26673e-12	8.24721e-11
TTC40;CFAP46	rs4132836	-0.551686	0.0776957	-7.10061	7.26673e-12	8.24721e-11
PIEZO1	rs10445033	0.0973004	0.0137283	7.08757	7.77903e-12	8.7866e-11
PIEZO1	rs8052231	0.0974782	0.0138101	7.05845	9.51757e-12	1.06994e-10
PIEZO1	rs475596	0.0950071	0.0134807	7.04765	9.99943e-12	1.1188e-10
PIEZO1	rs8052370	0.0966789	0.013756	7.0281	1.15107e-11	1.28185e-10
PIEZO1	rs77103795	0.155724	0.0221748	7.02258	1.17542e-11	1.30285e-10
PIEZO1	rs9933309	0.0943507	0.0136278	6.92341	2.17043e-11	2.39454e-10
TTC40;CFAP46	rs12780388	-0.536604	0.0779987	-6.87965	2.89308e-11	3.14401e-10
TTC40;CFAP46	rs12415857	-0.536584	0.0779863	-6.8805	2.90278e-11	3.14401e-10
TTC40;CFAP46	rs35661645	-0.536584	0.0779863	-6.8805	2.90278e-11	3.14401e-10
TTC40;CFAP46	rs7913509	-0.536584	0.0779863	-6.8805	2.90278e-11	3.14401e-10
TTC40;CFAP46	rs4320880	-0.541242	0.0788538	-6.86387	3.22921e-11	3.48168e-10
TTC40;CFAP46	rs12413912	-0.53508	0.0780086	-6.85924	3.32232e-11	3.56585e-10
TTC40;CFAP46	rs4131158	-0.534964	0.0781525	-6.84513	3.62283e-11	3.87088e-10
PIEZO1	rs2932690	0.0929766	0.0136134	6.82977	3.86708e-11	4.11333e-10
PIEZO1	rs2926776	0.088832	0.0130136	6.82607	4.02099e-11	4.25794e-10
TTC40;CFAP46	rs4320879	-0.53958	0.0790266	-6.82783	4.04493e-11	4.26426e-10
PIEZO1	rs2911460	0.092058	0.0135621	6.78788	4.97826e-11	5.22497e-10
PIEZO1	rs889761	0.0999615	0.0147398	6.78174	5.31531e-11	5.55415e-10
PIEZO1	rs9932423	0.0922766	0.0136187	6.77571	5.40465e-11	5.62273e-10
PIEZO1	rs11076712	0.0885526	0.0130893	6.76526	5.71535e-11	5.92e-10
PIEZO1	rs74033399	0.118777	0.0176081	6.74559	6.59603e-11	6.80252e-10
PIEZO1	rs2968478	0.0869336	0.0129324	6.72217	7.54358e-11	7.74605e-10
TTC40;CFAP46	rs4268437	-0.528956	0.0788036	-6.71233	8.13271e-11	8.21791e-10
HOPX;LOC105377666	rs17087053	-0.624558	0.0931217	-6.7069	8.21098e-11	8.21791e-10
HOPX;LOC105377666	rs17087059	-0.624558	0.0931217	-6.7069	8.21098e-11	8.21791e-10
HOPX;LOC105377666	rs73240575	-0.624558	0.0931217	-6.7069	8.21098e-11	8.21791e-10
HOPX;LOC105377666	rs73240578	-0.624558	0.0931217	-6.7069	8.21098e-11	8.21791e-10
HOPX;LOC105377666	rs79243341	-0.624558	0.0931217	-6.7069	8.21098e-11	8.21791e-10
HOPX;LOC105377666	rs111895337	-0.626937	0.093802	-6.68362	9.48816e-11	9.45627e-10
PIEZO1	rs75061688	0.108987	0.0163873	6.65067	1.15293e-10	1.14425e-09
HOPX;LOC105377666	rs4406078	0.355524	0.0534822	6.64751	1.17076e-10	1.14704e-09
HOPX;LOC105377666	rs4558922	0.355524	0.0534822	6.64751	1.17076e-10	1.14704e-09
HOPX;LOC105377666	rs6817685	0.355855	0.0535485	6.64547	1.1896e-10	1.14704e-09
HOPX;LOC105377666	rs7659288	0.355855	0.0535485	6.64547	1.1896e-10	1.14704e-09
HOPX;LOC105377666	rs7663088	0.355855	0.0535485	6.64547	1.1896e-10	1.14704e-09
HOPX;LOC105377666	rs7664589	0.355855	0.0535485	6.64547	1.1896e-10	1.14704e-09
HOPX;LOC105377666	rs7693834	0.355855	0.0535485	6.64547	1.1896e-10	1.14704e-09
PIEZO1	rs8047820	0.113013	0.0170985	6.60948	1.49271e-10	1.43349e-09
HOPX;LOC105377666	rs7663893	0.351042	0.053562	6.55394	2.05719e-10	1.96591e-09
HOPX;LOC105377666	rs4865137	0.351358	0.053628	6.55177	2.09131e-10	1.96591e-09
HOPX;LOC105377666	rs3860708	0.35201	0.0537532	6.54863	2.1383e-10	1.96591e-09
HOPX;LOC105377666	rs4324602	0.35201	0.0537532	6.54863	2.1383e-10	1.96591e-09
HOPX;LOC105377666	rs4324603	0.35201	0.0537532	6.54863	2.1383e-10	1.96591e-09
HOPX;LOC105377666	rs4515223	0.35201	0.0537532	6.54863	2.1383e-10	1.96591e-09
HOPX;LOC105377666	rs4626270	0.35201	0.0537532	6.54863	2.1383e-10	1.96591e-09
HOPX;LOC105377666	rs6855727	0.35201	0.0537532	6.54863	2.1383e-10	1.96591e-09
HOPX;LOC105377666	rs7656255	0.35201	0.0537532	6.54863	2.1383e-10	1.96591e-09
HOPX;LOC105377666	rs7673777	0.35201	0.0537532	6.54863	2.1383e-10	1.96591e-09
HOPX;LOC105377666	rs7675600	0.35201	0.0537532	6.54863	2.1383e-10	1.96591e-09
HOPX;LOC105377666	rs4429779	0.351497	0.0537649	6.53767	2.27425e-10	2.08283e-09
PIEZO1	rs2002833	0.0889376	0.01362	6.52991	2.35695e-10	2.15026e-09
GSAP	rs10953242	0.180327	0.0276844	6.51367	2.64967e-10	2.40806e-09
GSAP	rs62476192	-0.272564	0.0420414	-6.48324	3.12875e-10	2.83259e-09
PIEZO1	rs551118	0.0841728	0.0130323	6.45877	3.60258e-10	3.24917e-09
GSAP	rs17153260	-0.158789	0.0246449	-6.44307	4.03117e-10	3.62195e-09
PIEZO1	rs12934272	0.0819685	0.0127294	6.43929	4.12152e-10	3.68915e-09
TTC40;CFAP46	rs7076681	-0.482364	0.0750673	-6.42575	4.44702e-10	3.95068e-09
TTC40;CFAP46	rs7097501	-0.482364	0.0750673	-6.42575	4.44702e-10	3.95068e-09
HOPX;LOC105377666	rs4371677	0.340244	0.0530687	6.41139	4.7899e-10	4.23942e-09
TTC40;CFAP46	rs7081683	-0.480206	0.0753213	-6.37543	6.00619e-10	5.29616e-09
HOPX;LOC105377666	rs4276340	0.339268	0.0532883	6.36666	6.25974e-10	5.4993e-09
HOPX;LOC105377666	rs4365783	0.339978	0.0535199	6.35237	6.80223e-10	5.95384e-09
TTC40;CFAP46	rs4880285	-0.457308	0.0721003	-6.34266	7.0856e-10	6.17906e-09
TTC40;CFAP46	rs10870352	0.789157	0.124597	6.33367	7.55856e-10	6.54605e-09
PIEZO1	rs57566212	0.108718	0.0171682	6.33253	7.56162e-10	6.54605e-09
HOPX;LOC105377666	rs4260599	0.339145	0.0537185	6.31336	8.42444e-10	7.26646e-09
GSAP	rs10953241	0.193409	0.0307368	6.29241	9.65623e-10	8.29876e-09
HOPX;LOC105377666	rs11947513	0.371512	0.0595308	6.24067	1.28875e-09	1.10358e-08
GSAP	rs62476218	-0.216349	0.0346755	-6.23924	1.30326e-09	1.11199e-08
PIEZO1	rs17176204	0.11118	0.0179451	6.19556	1.67809e-09	1.42667e-08
HOPX;LOC105377666	rs12640135	0.334454	0.0540107	6.19236	1.71905e-09	1.45628e-08
PIEZO1	rs2911463	0.0861155	0.0140233	6.14089	2.32965e-09	1.96652e-08
HOPX;LOC105377666	rs36104107	0.324912	0.0530517	6.12443	2.49271e-09	2.09671e-08
HOPX;LOC105377666	rs6823211	0.363693	0.0594431	6.11834	2.58012e-09	2.16256e-08
GSAP	rs7793977	-0.266004	0.0435271	-6.11122	2.67882e-09	2.23738e-08
HOPX;LOC105377666	rs6855851	0.331784	0.0543215	6.10778	2.80044e-09	2.33075e-08
HOPX;LOC105377666	rs6856046	0.332238	0.0545472	6.09084	3.08057e-09	2.54603e-08
HOPX;LOC105377666	rs7441298	0.332238	0.0545472	6.09084	3.08057e-09	2.54603e-08
ZNF233	rs4802216	0.212796	0.0350339	6.07401	3.30441e-09	2.72155e-08
HOPX;LOC105377666	rs2086340	-0.353308	0.058234	-6.06705	3.45461e-09	2.83541e-08
ZNF233	rs1233428	0.214068	0.0354162	6.04436	3.92353e-09	3.19815e-08
ZNF233	rs1233441	0.214068	0.0354162	6.04436	3.92353e-09	3.19815e-08
PIEZO1	rs28696750	-0.0739236	0.0122401	-6.03947	4.06444e-09	3.29086e-08
GSAP	rs35518604	-0.210451	0.0348575	-6.03746	4.07807e-09	3.29086e-08
HOPX;LOC105377666	rs2086338	-0.352247	0.0583452	-6.03729	4.09276e-09	3.29086e-08
HOPX;LOC105377666	rs4453994	-0.352247	0.0583452	-6.03729	4.09276e-09	3.29086e-08
HOPX;LOC105377666	rs4604109	0.359226	0.0595698	6.03034	4.22178e-09	3.38313e-08
PIEZO1	rs837763	0.077444	0.0128581	6.02297	4.38816e-09	3.50462e-08
HOPX;LOC105377666	rs13127920	0.350628	0.0582022	6.02432	4.43547e-09	3.52093e-08
GSAP	rs17366733	-0.209431	0.0347757	-6.02232	4.43827e-09	3.52093e-08
TTC40;CFAP46	rs12783316	-0.422901	0.0702768	-6.01765	4.60372e-09	3.64001e-08
ZNF233	rs2609874	0.210837	0.0351422	5.99954	5.00164e-09	3.8898e-08
ZNF233	rs2609875	0.210837	0.0351422	5.99954	5.00164e-09	3.8898e-08
ZNF233	rs2609877	0.210837	0.0351422	5.99954	5.00164e-09	3.8898e-08
ZNF233	rs2609908	0.210837	0.0351422	5.99954	5.00164e-09	3.8898e-08
ZNF233	rs2722751	0.210837	0.0351422	5.99954	5.00164e-09	3.8898e-08
ZNF233	rs1233444	0.212468	0.035452	5.99314	5.23622e-09	3.98087e-08
ZNF233	rs1233447	0.212468	0.035452	5.99314	5.23622e-09	3.98087e-08
ZNF233	rs1233448	0.212468	0.035452	5.99314	5.23622e-09	3.98087e-08
ZNF233	rs1233459	0.212468	0.035452	5.99314	5.23622e-09	3.98087e-08
ZNF233	rs1233466	0.212468	0.035452	5.99314	5.23622e-09	3.98087e-08
ZNF233	rs1233467	0.212468	0.035452	5.99314	5.23622e-09	3.98087e-08
ZNF233	rs1233468	0.212468	0.035452	5.99314	5.23622e-09	3.98087e-08
TTC40;CFAP46	rs4880454	-0.460661	0.077135	-5.97215	5.9293e-09	4.49339e-08
HOPX;LOC105377666	rs11133457	-0.344456	0.0578462	-5.95468	6.48213e-09	4.89669e-08
GSAP	rs1978181	-0.147829	0.0248813	-5.94137	7.01262e-09	5.26391e-08
GSAP	rs7789836	-0.147829	0.0248813	-5.94137	7.01262e-09	5.26391e-08
HOPX;LOC105377666	rs6554374	-0.344038	0.0580831	-5.9232	7.71396e-09	5.75393e-08
HOPX;LOC105377666	rs6554375	-0.344038	0.0580831	-5.9232	7.71396e-09	5.75393e-08
HOPX;LOC105377666	rs11725915	-0.341969	0.0580512	-5.89081	9.19717e-09	6.79616e-08
HOPX;LOC105377666	rs11736381	-0.341969	0.0580512	-5.89081	9.19717e-09	6.79616e-08
HOPX;LOC105377666	rs6554376	-0.341969	0.0580512	-5.89081	9.19717e-09	6.79616e-08
ZNF233	rs1233470	0.207881	0.0353393	5.88243	9.63059e-09	7.09434e-08
RHBDL2	rs11211582	0.0756709	0.0130614	5.79348	1.56464e-08	1.14902e-07
PIEZO1	rs12599033	0.0716906	0.0123882	5.787	1.61334e-08	1.18112e-07
RHBDL2	rs6675870	0.0748041	0.0129775	5.76415	1.82181e-08	1.32964e-07
GSAP	rs74946997	-0.244627	0.0425477	-5.74947	1.97214e-08	1.43494e-07
GSAP	rs78336482	-0.287896	0.0501622	-5.73929	2.09696e-08	1.52109e-07
HOPX;LOC105377666	rs9654332	-0.507278	0.0884728	-5.73371	2.17036e-08	1.56954e-07
HOPX;LOC105377666	rs73240580	-0.701457	0.122541	-5.72425	2.26878e-08	1.63572e-07
RHBDL2	rs61780049	0.0748331	0.0130832	5.71981	2.31869e-08	1.66665e-07
TTC40;CFAP46	rs10870205	0.618434	0.109772	5.63379	3.67115e-08	2.63081e-07
GSAP	rs59971279	0.170753	0.0305034	5.59783	4.45909e-08	3.18583e-07
PIEZO1	rs28558842	0.0700562	0.0125201	5.59548	4.48827e-08	3.19705e-07
PIEZO1	rs4782509	0.0696755	0.012517	5.56648	5.22988e-08	3.71415e-07
GSAP	rs58178626	-0.241997	0.0435001	-5.56313	5.33309e-08	3.77614e-07
HOPX;LOC105377666	rs12508836	0.321071	0.058574	5.48146	8.26527e-08	5.83488e-07
GSAP	rs113811698	-0.236084	0.0431872	-5.46653	8.81706e-08	6.1876e-07
GSAP	rs59034182	-0.236084	0.0431872	-5.46653	8.81706e-08	6.1876e-07
GSAP	rs59770249	-0.229025	0.0420012	-5.45283	9.49986e-08	6.6471e-07
PIEZO1	rs7192637	0.0722082	0.0132984	5.42984	1.07948e-07	7.53093e-07
GSAP	rs13243644	0.136472	0.0252745	5.3996	1.24788e-07	8.68029e-07
GSAP	rs6972651	-0.231188	0.0432097	-5.35037	1.60285e-07	1.11168e-06
TTC40;CFAP46	rs10781544	0.586599	0.110386	5.31406	1.9281e-07	1.31045e-06
TTC40;CFAP46	rs11146053	0.586599	0.110386	5.31406	1.9281e-07	1.31045e-06
TTC40;CFAP46	rs12247909	0.586599	0.110386	5.31406	1.9281e-07	1.31045e-06
TTC40;CFAP46	rs12251600	0.586599	0.110386	5.31406	1.9281e-07	1.31045e-06
TTC40;CFAP46	rs7096772	0.586599	0.110386	5.31406	1.9281e-07	1.31045e-06
TTC40;CFAP46	rs72861482	0.586599	0.110386	5.31406	1.9281e-07	1.31045e-06
TTC40;CFAP46	rs72861483	0.586599	0.110386	5.31406	1.9281e-07	1.31045e-06
TTC40;CFAP46	rs10870204	0.586919	0.110588	5.30724	1.99914e-07	1.35098e-06
TTC40;CFAP46	rs10870207	0.586919	0.110588	5.30724	1.99914e-07	1.35098e-06
GSAP	rs6975420	0.1328	0.0252075	5.26829	2.43023e-07	1.63764e-06
PIEZO1	rs74033396	0.0792953	0.0152181	5.21059	3.25621e-07	2.18803e-06
GSAP	rs78360146	0.164614	0.0317485	5.18495	3.68929e-07	2.47203e-06
GSAP	rs6949570	-0.227699	0.0439708	-5.17841	3.81125e-07	2.54656e-06
GSAP	rs998995	0.169184	0.0327858	5.16028	4.17026e-07	2.77861e-06
HOPX;LOC105377666	rs2412755	-0.333333	0.0648736	-5.13819	4.65196e-07	3.09089e-06
HOPX;LOC105377666	rs9994714	-0.333249	0.0649757	-5.12882	4.88617e-07	3.22841e-06
HOPX;LOC105377666	rs9994820	-0.333249	0.0649757	-5.12882	4.88617e-07	3.22841e-06
GSAP	rs6946471	-0.126091	0.0246071	-5.12416	5.02156e-07	3.30865e-06
HOPX;LOC105377666	rs4865140	0.414022	0.0809299	5.11581	5.23971e-07	3.44283e-06
HOPX;LOC105377666	rs6554372	-0.33135	0.0648643	-5.10835	5.38916e-07	3.53124e-06
HOPX;LOC105377666	rs7695699	-0.332348	0.0653195	-5.08804	5.98773e-07	3.91265e-06
HOPX;LOC105377666	rs11725020	-0.331206	0.0652895	-5.07288	6.44001e-07	4.17369e-06
HOPX;LOC105377666	rs4348156	-0.331206	0.0652895	-5.07288	6.44001e-07	4.17369e-06
HOPX;LOC105377666	rs4864595	-0.331206	0.0652895	-5.07288	6.44001e-07	4.17369e-06
HOPX;LOC105377666	rs6832467	-0.331486	0.065482	-5.06225	6.79248e-07	4.39013e-06
GSAP	rs12669430	0.129468	0.0255928	5.05875	6.87177e-07	4.4173e-06
GSAP	rs12704979	0.129468	0.0255928	5.05875	6.87177e-07	4.4173e-06
TTC40;CFAP46	rs11146577	0.421272	0.0833804	5.05241	7.09705e-07	4.54978e-06
GSAP	rs12704984	0.129304	0.0256171	5.04757	7.2765e-07	4.65225e-06
HOPX;LOC105377666	rs75821360	-0.650547	0.128968	-5.04424	7.37552e-07	4.69028e-06
HOPX;LOC105377666	rs78881992	-0.650547	0.128968	-5.04424	7.37552e-07	4.69028e-06
HOPX;LOC105377666	rs11133455	-0.269308	0.0538444	-5.0016	9.07095e-07	5.75302e-06
HOPX;LOC105377666	rs59448677	0.405905	0.0814253	4.98499	9.93195e-07	6.28229e-06
HOPX;LOC105377666	rs6816355	-0.322316	0.0648807	-4.96783	1.06759e-06	6.71705e-06
HOPX;LOC105377666	rs6858146	-0.322316	0.0648807	-4.96783	1.06759e-06	6.71705e-06
HOPX;LOC105377666	rs28529347	0.392022	0.0790497	4.95918	1.11428e-06	6.95545e-06
HOPX;LOC105377666	rs28547961	0.392022	0.0790497	4.95918	1.11428e-06	6.95545e-06
HOPX;LOC105377666	rs57218962	0.392022	0.0790497	4.95918	1.11428e-06	6.95545e-06
PIEZO1	rs72631429	0.0794187	0.0160346	4.95297	1.15684e-06	7.20216e-06
HOPX;LOC105377666	rs2412756	-0.322518	0.0651722	-4.94871	1.17024e-06	7.26649e-06
PIEZO1	rs79512997	0.103419	0.0210877	4.90425	1.44899e-06	8.82323e-06
RHBDL2	rs12083111	0.059154	0.0121122	4.88383	1.59475e-06	8.82323e-06
RHBDL2	rs72660024	0.059154	0.0121122	4.88383	1.59475e-06	8.82323e-06
RHBDL2	rs7537437	0.059154	0.0121122	4.88383	1.59475e-06	8.82323e-06
GABBR1	rs16867690	0.147946	0.0303091	4.88125	1.61437e-06	8.82323e-06
GABBR1	rs17178014	0.147946	0.0303091	4.88125	1.61437e-06	8.82323e-06
GABBR1	rs17184416	0.147946	0.0303091	4.88125	1.61437e-06	8.82323e-06
GABBR1	rs17842396	0.147946	0.0303091	4.88125	1.61437e-06	8.82323e-06
GABBR1	rs17854216	0.147946	0.0303091	4.88125	1.61437e-06	8.82323e-06
GABBR1	rs17854217	0.147946	0.0303091	4.88125	1.61437e-06	8.82323e-06
GABBR1	rs2021749	0.147946	0.0303091	4.88125	1.61437e-06	8.82323e-06
GABBR1	rs2058326	0.147946	0.0303091	4.88125	1.61437e-06	8.82323e-06
GABBR1	rs28359967	0.147946	0.0303091	4.88125	1.61437e-06	8.82323e-06
GABBR1	rs28359969	0.147946	0.0303091	4.88125	1.61437e-06	8.82323e-06
GABBR1	rs28359971	0.147946	0.0303091	4.88125	1.61437e-06	8.82323e-06
GABBR1	rs28359972	0.147946	0.0303091	4.88125	1.61437e-06	8.82323e-06
GABBR1	rs28359973	0.147946	0.0303091	4.88125	1.61437e-06	8.82323e-06
GABBR1	rs28359974	0.147946	0.0303091	4.88125	1.61437e-06	8.82323e-06
GABBR1	rs28359975	0.147946	0.0303091	4.88125	1.61437e-06	8.82323e-06
GABBR1	rs28359976	0.147946	0.0303091	4.88125	1.61437e-06	8.82323e-06
GABBR1	rs28359977	0.147946	0.0303091	4.88125	1.61437e-06	8.82323e-06
GABBR1	rs28359982	0.147946	0.0303091	4.88125	1.61437e-06	8.82323e-06
GABBR1	rs28359983	0.147946	0.0303091	4.88125	1.61437e-06	8.82323e-06
GABBR1	rs28359984	0.147946	0.0303091	4.88125	1.61437e-06	8.82323e-06
GABBR1	rs28359987	0.147946	0.0303091	4.88125	1.61437e-06	8.82323e-06
GABBR1	rs28359988	0.147946	0.0303091	4.88125	1.61437e-06	8.82323e-06
GABBR1	rs28749524	0.147946	0.0303091	4.88125	1.61437e-06	8.82323e-06
GABBR1	rs28749525	0.147946	0.0303091	4.88125	1.61437e-06	8.82323e-06
GABBR1	rs28749527	0.147946	0.0303091	4.88125	1.61437e-06	8.82323e-06
GABBR1	rs28749528	0.147946	0.0303091	4.88125	1.61437e-06	8.82323e-06
GABBR1	rs28749529	0.147946	0.0303091	4.88125	1.61437e-06	8.82323e-06
GABBR1	rs28749530	0.147946	0.0303091	4.88125	1.61437e-06	8.82323e-06
GABBR1	rs29222	0.147946	0.0303091	4.88125	1.61437e-06	8.82323e-06
GABBR1	rs29224	0.147946	0.0303091	4.88125	1.61437e-06	8.82323e-06
GABBR1	rs29225	0.147946	0.0303091	4.88125	1.61437e-06	8.82323e-06
GABBR1	rs29226	0.147946	0.0303091	4.88125	1.61437e-06	8.82323e-06
GABBR1	rs29227	0.147946	0.0303091	4.88125	1.61437e-06	8.82323e-06
GABBR1	rs29229	0.147946	0.0303091	4.88125	1.61437e-06	8.82323e-06
GABBR1	rs29245	0.147946	0.0303091	4.88125	1.61437e-06	8.82323e-06
GABBR1	rs29251	0.147946	0.0303091	4.88125	1.61437e-06	8.82323e-06
GABBR1	rs29253	0.147946	0.0303091	4.88125	1.61437e-06	8.82323e-06
GABBR1	rs29257	0.147946	0.0303091	4.88125	1.61437e-06	8.82323e-06
GABBR1	rs29258	0.147946	0.0303091	4.88125	1.61437e-06	8.82323e-06
GABBR1	rs29261	0.147946	0.0303091	4.88125	1.61437e-06	8.82323e-06
GABBR1	rs29262	0.147946	0.0303091	4.88125	1.61437e-06	8.82323e-06
GABBR1	rs29263	0.147946	0.0303091	4.88125	1.61437e-06	8.82323e-06
GABBR1	rs3025626	0.147946	0.0303091	4.88125	1.61437e-06	8.82323e-06
GABBR1	rs6919973	0.147946	0.0303091	4.88125	1.61437e-06	8.82323e-06
GABBR1	rs740881	0.147946	0.0303091	4.88125	1.61437e-06	8.82323e-06
GABBR1	rs740882	0.147946	0.0303091	4.88125	1.61437e-06	8.82323e-06
GABBR1	rs740883	0.147946	0.0303091	4.88125	1.61437e-06	8.82323e-06
GABBR1	rs881284	0.147946	0.0303091	4.88125	1.61437e-06	8.82323e-06
HOPX;LOC105377666	rs4864596	-0.280819	0.057669	-4.86949	1.7069e-06	9.18088e-06
HOPX;LOC105377666	rs4864597	-0.280819	0.057669	-4.86949	1.7069e-06	9.18088e-06
HOPX;LOC105377666	rs4864598	-0.280819	0.057669	-4.86949	1.7069e-06	9.18088e-06
HOPX;LOC105377666	rs4864599	-0.280819	0.057669	-4.86949	1.7069e-06	9.18088e-06
HOPX;LOC105377666	rs4864600	-0.280819	0.057669	-4.86949	1.7069e-06	9.18088e-06
HOPX;LOC105377666	rs4864601	-0.280819	0.057669	-4.86949	1.7069e-06	9.18088e-06
HOPX;LOC105377666	rs4865146	-0.280819	0.057669	-4.86949	1.7069e-06	9.18088e-06
TTC40;CFAP46	rs74161932	0.523752	0.107698	4.86317	1.75877e-06	9.43845e-06
HOPX;LOC105377666	rs10021416	-0.281465	0.0581537	-4.84002	1.96404e-06	1.04926e-05
HOPX;LOC105377666	rs6847058	-0.281465	0.0581537	-4.84002	1.96404e-06	1.04926e-05
PIEZO1	rs11647476	0.103887	0.0215036	4.83116	2.05479e-06	1.09527e-05
GABBR1	rs29223	0.146729	0.0304488	4.81887	2.16945e-06	1.15379e-05
HOPX;LOC105377666	rs13132096	-0.261809	0.0544378	-4.80933	2.26871e-06	1.20389e-05
GSAP	rs8180826	-0.125021	0.0260829	-4.7932	2.44657e-06	1.29537e-05
GSAP	rs11766448	0.122622	0.0256087	4.78832	2.50028e-06	1.31792e-05
GSAP	rs11767225	0.122622	0.0256087	4.78832	2.50028e-06	1.31792e-05
HOPX;LOC105377666	rs2412753	-0.25792	0.0539922	-4.77697	2.63904e-06	1.38491e-05
HOPX;LOC105377666	rs744904	-0.25792	0.0539922	-4.77697	2.63904e-06	1.38491e-05
HOPX;LOC105377666	rs73240581	-0.399158	0.0839655	-4.75384	2.9358e-06	1.53724e-05
GSAP	rs11761881	0.175058	0.0368349	4.7525	2.95404e-06	1.54e-05
GSAP	rs74585873	0.175058	0.0368349	4.7525	2.95404e-06	1.54e-05
PIEZO1	rs117449544	-0.137758	0.0290986	-4.73419	3.23653e-06	1.68356e-05
HOPX;LOC105377666	rs75315331	-0.625505	0.132622	-4.71646	3.49036e-06	1.81163e-05
HOPX;LOC105377666	rs1383028	-0.316621	0.0672221	-4.71007	3.61357e-06	1.87148e-05
GSAP	rs12668577	-0.123968	0.0263341	-4.70752	3.64859e-06	1.8855e-05
GSAP	rs6962362	-0.123743	0.0263935	-4.68839	3.97583e-06	2.03413e-05
GSAP	rs6963259	-0.123743	0.0263935	-4.68839	3.97583e-06	2.03413e-05
GSAP	rs10225970	-0.123582	0.0263653	-4.68729	3.99191e-06	2.03413e-05
GSAP	rs11764269	-0.123582	0.0263653	-4.68729	3.99191e-06	2.03413e-05
GSAP	rs11765086	-0.123582	0.0263653	-4.68729	3.99191e-06	2.03413e-05
GSAP	rs6961442	-0.123582	0.0263653	-4.68729	3.99191e-06	2.03413e-05
HOPX;LOC105377666	rs7694092	-0.313984	0.0669801	-4.68772	3.99623e-06	2.03413e-05
GSAP	rs75486044	0.173655	0.0370658	4.68503	4.04172e-06	2.05288e-05
GSAP	rs2107917	-0.123173	0.0264585	-4.65534	4.62516e-06	2.33921e-05
GSAP	rs2158674	-0.123173	0.0264585	-4.65534	4.62516e-06	2.33921e-05
IL1A	rs10167914	-0.105047	0.0225877	-4.6506	4.72642e-06	2.38533e-05
HOPX;LOC105377666	rs6817875	0.265474	0.0572655	4.63584	5.0501e-06	2.52718e-05
HOPX;LOC105377666	rs6840017	0.265474	0.0572655	4.63584	5.0501e-06	2.52718e-05
HOPX;LOC105377666	rs6857396	0.265474	0.0572655	4.63584	5.0501e-06	2.52718e-05
HOPX;LOC105377666	rs7659091	0.265474	0.0572655	4.63584	5.0501e-06	2.52718e-05
HOPX;LOC105377666	rs6824757	0.496009	0.107606	4.60949	5.73683e-06	2.86479e-05
PIEZO1	rs4782346	0.0678372	0.0147964	4.58472	6.40897e-06	3.19371e-05
IL1A	rs74182856	-0.102957	0.0225121	-4.57341	6.71793e-06	3.33367e-05
IL1A	rs80111889	-0.102957	0.0225121	-4.57341	6.71793e-06	3.33367e-05
GABBR1	rs9257925	0.129409	0.0283358	4.56698	6.92162e-06	3.42758e-05
IL1A	rs12471565	-0.102905	0.0225369	-4.56604	6.95073e-06	3.42768e-05
IL1A	rs4402765	-0.102905	0.0225369	-4.56604	6.95073e-06	3.42768e-05
PIEZO1	rs3743975	0.0669788	0.01468	4.5626	7.07927e-06	3.48382e-05
ZNF233	rs1233452	0.214476	0.0471109	4.55257	7.36334e-06	3.59576e-05
ZNF233	rs1233453	0.214476	0.0471109	4.55257	7.36334e-06	3.59576e-05
ZNF233	rs1237179	0.214476	0.0471109	4.55257	7.36334e-06	3.59576e-05
ZNF233	rs1233474	0.213351	0.0468672	4.55224	7.36736e-06	3.59576e-05
TTC40;CFAP46	rs66859631	0.511448	0.112675	4.53914	7.81285e-06	3.80535e-05
ZNF233	rs1233431	0.218022	0.0481194	4.53085	8.12225e-06	3.90389e-05
ZNF233	rs1233432	0.218022	0.0481194	4.53085	8.12225e-06	3.90389e-05
ZNF233	rs1233435	0.218022	0.0481194	4.53085	8.12225e-06	3.90389e-05
ZNF233	rs1233438	0.218022	0.0481194	4.53085	8.12225e-06	3.90389e-05
ZNF233	rs1233443	0.218022	0.0481194	4.53085	8.12225e-06	3.90389e-05
ZNF233	rs1237178	0.218022	0.0481194	4.53085	8.12225e-06	3.90389e-05
HOPX;LOC105377666	rs6818668	0.260096	0.0574307	4.52885	8.21004e-06	3.90389e-05
IL1A	rs1533463	-0.102304	0.022592	-4.52832	8.22199e-06	3.90389e-05
ZNF233	rs45528835	0.296049	0.065405	4.5264	8.278e-06	3.90389e-05
IL1A	rs13000462	-0.101849	0.0225121	-4.52417	8.36077e-06	3.90389e-05
IL1A	rs1609682	-0.101849	0.0225121	-4.52417	8.36077e-06	3.90389e-05
IL1A	rs2071373	-0.101849	0.0225121	-4.52417	8.36077e-06	3.90389e-05
IL1A	rs2071376	-0.101849	0.0225121	-4.52417	8.36077e-06	3.90389e-05
IL1A	rs3783521	-0.101849	0.0225121	-4.52417	8.36077e-06	3.90389e-05
IL1A	rs3783525	-0.101849	0.0225121	-4.52417	8.36077e-06	3.90389e-05
IL1A	rs3783526	-0.101849	0.0225121	-4.52417	8.36077e-06	3.90389e-05
IL1A	rs3783533	-0.101849	0.0225121	-4.52417	8.36077e-06	3.90389e-05
IL1A	rs3783539	-0.101849	0.0225121	-4.52417	8.36077e-06	3.90389e-05
IL1A	rs3783543	-0.101849	0.0225121	-4.52417	8.36077e-06	3.90389e-05
IL1A	rs3783546	-0.101849	0.0225121	-4.52417	8.36077e-06	3.90389e-05
IL1A	rs3783550	-0.101849	0.0225121	-4.52417	8.36077e-06	3.90389e-05
GSAP	rs11773184	0.176266	0.0390125	4.5182	8.6253e-06	4.00279e-05
HOPX;LOC105377666	rs12498770	0.408992	0.0905976	4.51437	8.73377e-06	4.00279e-05
HOPX;LOC105377666	rs9992398	0.408992	0.0905976	4.51437	8.73377e-06	4.00279e-05
IL1A	rs10496444	-0.101329	0.0224604	-4.51146	8.83992e-06	4.00279e-05
IL1A	rs10496445	-0.101329	0.0224604	-4.51146	8.83992e-06	4.00279e-05
IL1A	rs12478842	-0.101329	0.0224604	-4.51146	8.83992e-06	4.00279e-05
IL1A	rs12612788	-0.101329	0.0224604	-4.51146	8.83992e-06	4.00279e-05
IL1A	rs12711741	-0.101329	0.0224604	-4.51146	8.83992e-06	4.00279e-05
IL1A	rs13009294	-0.101329	0.0224604	-4.51146	8.83992e-06	4.00279e-05
IL1A	rs13027814	-0.101329	0.0224604	-4.51146	8.83992e-06	4.00279e-05
IL1A	rs3783512	-0.101329	0.0224604	-4.51146	8.83992e-06	4.00279e-05
IL1A	rs3783513	-0.101329	0.0224604	-4.51146	8.83992e-06	4.00279e-05
IL1A	rs4848301	-0.101329	0.0224604	-4.51146	8.83992e-06	4.00279e-05
IL1A	rs4848302	-0.101329	0.0224604	-4.51146	8.83992e-06	4.00279e-05
ZNF233	rs74339525	0.305196	0.0676439	4.51179	8.84259e-06	4.00279e-05
ZNF233	rs80303555	0.305196	0.0676439	4.51179	8.84259e-06	4.00279e-05
ZNF233	rs1233433	0.216858	0.0483023	4.48959	9.74188e-06	4.3407e-05
ZNF233	rs1233434	0.216858	0.0483023	4.48959	9.74188e-06	4.3407e-05
ZNF233	rs2609886	0.216858	0.0483023	4.48959	9.74188e-06	4.3407e-05
ZNF233	rs2609909	0.216858	0.0483023	4.48959	9.74188e-06	4.3407e-05
ZNF233	rs1233469	0.21163	0.0471452	4.4889	9.77207e-06	4.3407e-05
ZNF233	rs1233471	0.21163	0.0471452	4.4889	9.77207e-06	4.3407e-05
ZNF233	rs1233472	0.21163	0.0471452	4.4889	9.77207e-06	4.3407e-05
ZNF233	rs1233473	0.21163	0.0471452	4.4889	9.77207e-06	4.3407e-05
ZNF233	rs1234840	0.21163	0.0471452	4.4889	9.77207e-06	4.3407e-05
ZNF233	rs1235163	0.21163	0.0471452	4.4889	9.77207e-06	4.3407e-05
HOPX;LOC105377666	rs7690573	0.406804	0.0906354	4.48836	9.79543e-06	4.34294e-05
GABBR1	rs3025640	0.209149	0.0466512	4.48325	1.00195e-05	4.43399e-05
HOPX;LOC105377666	rs149377281	-0.616892	0.137665	-4.48112	1.01412e-05	4.47255e-05
ZNF233	rs76319922	0.290558	0.0648501	4.48046	1.01443e-05	4.47255e-05
HOPX;LOC105377666	rs11133459	-0.307533	0.0686526	-4.47955	1.02209e-05	4.49795e-05
IL1A	rs6542095	-0.101028	0.0225579	-4.47863	1.02445e-05	4.49999e-05
ZNF233	rs1233430	0.21642	0.0484329	4.46846	1.07156e-05	4.68093e-05
ZNF233	rs1233436	0.21642	0.0484329	4.46846	1.07156e-05	4.68093e-05
ZNF233	rs1233442	0.21642	0.0484329	4.46846	1.07156e-05	4.68093e-05
ZNF233	rs1233446	0.213176	0.0477171	4.4675	1.07612e-05	4.68357e-05
ZNF233	rs1233450	0.213176	0.0477171	4.4675	1.07612e-05	4.68357e-05
HOPX;LOC105377666	rs78641480	0.402383	0.090299	4.45612	1.12958e-05	4.90728e-05
ZNF233	rs117417090	0.290803	0.0653717	4.44845	1.16838e-05	5.04806e-05
ZNF233	rs118092853	0.290803	0.0653717	4.44845	1.16838e-05	5.04806e-05
ZNF233	rs139796868	0.290803	0.0653717	4.44845	1.16838e-05	5.04806e-05
GABBR1	rs28359990	0.206849	0.0465559	4.44302	1.1976e-05	5.15556e-05
GABBR1	rs28359991	0.206849	0.0465559	4.44302	1.1976e-05	5.15556e-05
ZNF233	rs2609883	0.21395	0.0481734	4.44125	1.20599e-05	5.16355e-05
ZNF233	rs2722708	0.21395	0.0481734	4.44125	1.20599e-05	5.16355e-05
ZNF233	rs898175	0.21395	0.0481734	4.44125	1.20599e-05	5.16355e-05
ZNF233	rs146033840	0.290779	0.0654789	4.4408	1.20938e-05	5.16872e-05
RHBDL2	rs10749676	-0.0455558	0.0102928	-4.42599	1.28953e-05	5.48165e-05
RHBDL2	rs6664055	-0.0455558	0.0102928	-4.42599	1.28953e-05	5.48165e-05
RHBDL2	rs9438917	-0.0455558	0.0102928	-4.42599	1.28953e-05	5.48165e-05
RHBDL2	rs4970639	-0.0452461	0.0102409	-4.41816	1.3356e-05	5.66732e-05
GABBR1	rs17178007	0.210228	0.0477312	4.40442	1.41714e-05	5.9217e-05
GABBR1	rs28359962	0.210228	0.0477312	4.40442	1.41714e-05	5.9217e-05
GABBR1	rs28359965	0.210228	0.0477312	4.40442	1.41714e-05	5.9217e-05
GABBR1	rs28359966	0.210228	0.0477312	4.40442	1.41714e-05	5.9217e-05
GABBR1	rs3025629	0.210228	0.0477312	4.40442	1.41714e-05	5.9217e-05
GABBR1	rs3025636	0.210228	0.0477312	4.40442	1.41714e-05	5.9217e-05
ZNF233	rs1233445	0.211461	0.048013	4.40425	1.42051e-05	5.9217e-05
ZNF233	rs1233449	0.211461	0.048013	4.40425	1.42051e-05	5.9217e-05
ZNF233	rs1233451	0.211461	0.048013	4.40425	1.42051e-05	5.9217e-05
ZNF233	rs1238786	0.211461	0.048013	4.40425	1.42051e-05	5.9217e-05
GABBR1	rs28359960	0.210428	0.0477881	4.40335	1.42492e-05	5.92965e-05
HOPX;LOC105377666	rs11133454	-0.238918	0.0543827	-4.39328	1.48889e-05	6.14201e-05
HOPX;LOC105377666	rs11726818	-0.238918	0.0543827	-4.39328	1.48889e-05	6.14201e-05
HOPX;LOC105377666	rs11731889	-0.238918	0.0543827	-4.39328	1.48889e-05	6.14201e-05
HOPX;LOC105377666	rs13142234	-0.238918	0.0543827	-4.39328	1.48889e-05	6.14201e-05
HOPX;LOC105377666	rs6857284	-0.238918	0.0543827	-4.39328	1.48889e-05	6.14201e-05
RHBDL2	rs34848020	0.0422913	0.00963448	4.38958	1.5155e-05	6.24092e-05
GSAP	rs142078794	-0.327927	0.0747396	-4.3876	1.52986e-05	6.28915e-05
GABBR1	rs740884	0.202052	0.0461002	4.3829	1.55645e-05	6.38738e-05
ZNF233	rs2722707	0.212328	0.0484926	4.37857	1.58602e-05	6.49748e-05
HOPX;LOC105377666	rs11133452	-0.234724	0.0536568	-4.37454	1.61401e-05	6.57805e-05
HOPX;LOC105377666	rs13141489	-0.234724	0.0536568	-4.37454	1.61401e-05	6.57805e-05
HOPX;LOC105377666	rs6828831	-0.234724	0.0536568	-4.37454	1.61401e-05	6.57805e-05
HOPX;LOC105377666	rs11728580	-0.235846	0.0541513	-4.35532	1.7542e-05	7.13717e-05
GSAP	rs77924497	0.170079	0.0391912	4.33972	1.88389e-05	7.65169e-05
GABBR1	rs28359961	0.203192	0.047207	4.30427	2.1871e-05	8.8323e-05
GABBR1	rs1805056	0.202874	0.0471493	4.3028	2.19932e-05	8.8323e-05
GABBR1	rs28359968	0.202874	0.0471493	4.3028	2.19932e-05	8.8323e-05
GABBR1	rs28749523	0.202874	0.0471493	4.3028	2.19932e-05	8.8323e-05
GABBR1	rs29246	0.202874	0.0471493	4.3028	2.19932e-05	8.8323e-05
GABBR1	rs3025632	0.202874	0.0471493	4.3028	2.19932e-05	8.8323e-05
ZNF233	rs1233457	0.204955	0.0476561	4.30069	2.21925e-05	8.8323e-05
ZNF233	rs1233458	0.204955	0.0476561	4.30069	2.21925e-05	8.8323e-05
ZNF233	rs1233460	0.204955	0.0476561	4.30069	2.21925e-05	8.8323e-05
ZNF233	rs1233461	0.204955	0.0476561	4.30069	2.21925e-05	8.8323e-05
ZNF233	rs1233462	0.204955	0.0476561	4.30069	2.21925e-05	8.8323e-05
ZNF233	rs1234839	0.204955	0.0476561	4.30069	2.21925e-05	8.8323e-05
GSAP	rs77099868	-0.284657	0.0665576	-4.27685	2.4663e-05	9.79912e-05
HOPX;LOC105377666	rs73240576	-0.625411	0.146915	-4.25695	2.67627e-05	0.000105979
HOPX;LOC105377666	rs73240577	-0.625411	0.146915	-4.25695	2.67627e-05	0.000105979
RHBDL2	rs12043492	0.0407609	0.0096428	4.22708	3.03923e-05	0.000120151
PIEZO1	rs7203655	0.0515411	0.0122303	4.2142	3.2045e-05	0.000126474
HOPX;LOC105377666	rs10866439	-0.228429	0.054362	-4.202	3.37558e-05	0.000132564
HOPX;LOC105377666	rs11729059	-0.228429	0.054362	-4.202	3.37558e-05	0.000132564
HOPX;LOC105377666	rs13125350	-0.228429	0.054362	-4.202	3.37558e-05	0.000132564
HOPX;LOC105377666	rs4864593	0.47998	0.114567	4.18952	3.5619e-05	0.000138505
HOPX;LOC105377666	rs4865136	0.47998	0.114567	4.18952	3.5619e-05	0.000138505
HOPX;LOC105377666	rs58039421	0.47998	0.114567	4.18952	3.5619e-05	0.000138505
HOPX;LOC105377666	rs58549264	0.47998	0.114567	4.18952	3.5619e-05	0.000138505
HOPX;LOC105377666	rs59615725	0.47998	0.114567	4.18952	3.5619e-05	0.000138505
HOPX;LOC105377666	rs62309869	0.47998	0.114567	4.18952	3.5619e-05	0.000138505
IL1A	rs35145107	-0.0930835	0.0222461	-4.18427	3.64615e-05	0.000141549
PIEZO1	rs11643303	0.086892	0.020807	4.1761	3.76517e-05	0.000145931
PIEZO1	rs78465403	0.076283	0.0183304	4.16155	4.0145e-05	0.000155341
PIEZO1	rs1061247	0.0686105	0.0165596	4.14324	4.31207e-05	0.000166584
HOPX;LOC105377666	rs59489941	0.465605	0.11349	4.10261	5.10788e-05	0.000197006
IL1A	rs11676014	-0.0843752	0.0207864	-4.05916	6.09736e-05	0.000234407
IL1A	rs11687624	-0.0843752	0.0207864	-4.05916	6.09736e-05	0.000234407
TTC40;CFAP46	rs10870347	0.396771	0.0979673	4.05004	6.3556e-05	0.00024394
PIEZO1	rs78478260	0.0682136	0.0168582	4.04631	6.42936e-05	0.000246372
HOPX;LOC105377666	rs4111722	0.462329	0.114331	4.04379	6.49943e-05	0.000248255
HOPX;LOC105377666	rs4460065	0.462329	0.114331	4.04379	6.49943e-05	0.000248255
PIEZO1	rs7404387	0.0626392	0.0154969	4.04204	6.56599e-05	0.000250394
HOPX;LOC105377666	rs79526988	0.33309	0.0832603	4.00059	7.73501e-05	0.00029403
HOPX;LOC105377666	rs9968381	0.33309	0.0832603	4.00059	7.73501e-05	0.00029403
RHBDL2	rs6703339	0.0384757	0.00967906	3.97515	8.56944e-05	0.000325227
HOPX;LOC105377666	rs12501243	0.329777	0.0837475	3.93776	9.9579e-05	0.000374329
HOPX;LOC105377666	rs12502134	0.329777	0.0837475	3.93776	9.9579e-05	0.000374329
HOPX;LOC105377666	rs28506806	0.329777	0.0837475	3.93776	9.9579e-05	0.000374329
HOPX;LOC105377666	rs28719515	0.329777	0.0837475	3.93776	9.9579e-05	0.000374329
HOPX;LOC105377666	rs58045555	0.329777	0.0837475	3.93776	9.9579e-05	0.000374329
HOPX;LOC105377666	rs9998033	0.329777	0.0837475	3.93776	9.9579e-05	0.000374329
HOPX;LOC105377666	rs2412754	0.3292	0.0838888	3.92425	0.000105136	0.000393969
HOPX;LOC105377666	rs6846634	0.3292	0.0838888	3.92425	0.000105136	0.000393969
HOPX;LOC105377666	rs2899070	0.327977	0.0838437	3.91177	0.000110415	0.000411801
HOPX;LOC105377666	rs6821877	0.327977	0.0838437	3.91177	0.000110415	0.000411801
HOPX;LOC105377666	rs6826997	0.327977	0.0838437	3.91177	0.000110415	0.000411801
PIEZO1	rs143819596	0.159066	0.0407609	3.90243	0.000114577	0.000426651
PIEZO1	rs112028717	0.0708333	0.0182534	3.88055	0.000125104	0.000465122
GABBR1	rs29242	-0.168566	0.0437153	-3.85599	0.000137562	0.000510635
TTC40;CFAP46	rs12242379	0.580728	0.15068	3.85404	0.00013855	0.0005127
TTC40;CFAP46	rs59096071	0.580728	0.15068	3.85404	0.00013855	0.0005127
HOPX;LOC105377666	rs145274399	-0.470119	0.123286	-3.81323	0.000163087	0.000602557
HOPX;LOC105377666	rs58658181	0.468584	0.123307	3.80013	0.000171164	0.000627513
HOPX;LOC105377666	rs62308240	0.468584	0.123307	3.80013	0.000171164	0.000627513
HOPX;LOC105377666	rs62308244	0.468584	0.123307	3.80013	0.000171164	0.000627513
HOPX;LOC105377666	rs62308245	0.468584	0.123307	3.80013	0.000171164	0.000627513
HOPX;LOC105377666	rs76451666	0.468584	0.123307	3.80013	0.000171164	0.000627513
PIEZO1	rs1061238	0.0650536	0.0171438	3.79459	0.000174622	0.000636257
PIEZO1	rs11549835	0.0650536	0.0171438	3.79459	0.000174622	0.000636257
PIEZO1	rs4782320	0.0650536	0.0171438	3.79459	0.000174622	0.000636257
PIEZO1	rs4782321	0.0650536	0.0171438	3.79459	0.000174622	0.000636257
PIEZO1	rs113385327	0.0636463	0.0169474	3.75551	0.000203263	0.000738345
PIEZO1	rs79311053	0.0636463	0.0169474	3.75551	0.000203263	0.000738345
HOPX;LOC105377666	rs59514097	0.456089	0.121512	3.75347	0.000204769	0.000742679
GABBR1	rs9461540	0.101679	0.0272019	3.73793	0.000217506	0.00078767
GABBR1	rs28986301	-0.160878	0.0431063	-3.73213	0.000221978	0.0008002
GABBR1	rs28986303	-0.160878	0.0431063	-3.73213	0.000221978	0.0008002
GABBR1	rs362521	-0.160878	0.0431063	-3.73213	0.000221978	0.0008002
RHBDL2	rs1047865	-0.0406594	0.010903	-3.72919	0.000224781	0.000809075
TTC40;CFAP46	rs11146553	-0.457204	0.123117	-3.71356	0.000238348	0.000852732
TTC40;CFAP46	rs11146556	-0.457204	0.123117	-3.71356	0.000238348	0.000852732
TTC40;CFAP46	rs12359415	-0.457204	0.123117	-3.71356	0.000238348	0.000852732
TTC40;CFAP46	rs72855753	-0.457204	0.123117	-3.71356	0.000238348	0.000852732
TTC40;CFAP46	rs11146559	-0.457491	0.123293	-3.71061	0.000241137	0.000858824
TTC40;CFAP46	rs11146560	-0.457491	0.123293	-3.71061	0.000241137	0.000858824
TTC40;CFAP46	rs56116465	-0.457491	0.123293	-3.71061	0.000241137	0.000858824
ZNF233	rs1233429	0.148015	0.0399317	3.70669	0.00024486	0.000870776
GABBR1	rs138385174	0.177272	0.0480264	3.69113	0.0002595	0.000920079
GABBR1	rs17178119	0.177272	0.0480264	3.69113	0.0002595	0.000920079
PIEZO1	rs76661599	0.0629395	0.0170843	3.68406	0.0002671	0.000944205
PIEZO1	rs78759106	0.0629395	0.0170843	3.68406	0.0002671	0.000944205
PIEZO1	rs4782412	0.0669511	0.018259	3.66674	0.000284739	0.00100357
PIEZO1	rs79366242	0.0669511	0.018259	3.66674	0.000284739	0.00100357
HOPX;LOC105377666	rs9968379	0.301419	0.08223	3.66556	0.00028564	0.00100376
HOPX;LOC105377666	rs9968539	0.301419	0.08223	3.66556	0.00028564	0.00100376
GABBR1	rs6928280	0.173468	0.0473847	3.66085	0.000290746	0.00102019
PIEZO1	rs34908386	0.0668697	0.0182992	3.65424	0.000298542	0.00104138
PIEZO1	rs35265318	0.0668697	0.0182992	3.65424	0.000298542	0.00104138
PIEZO1	rs35353288	0.0668697	0.0182992	3.65424	0.000298542	0.00104138
PIEZO1	rs9930994	0.0668697	0.0182992	3.65424	0.000298542	0.00104138
PIEZO1	rs77376965	0.0665912	0.0182303	3.65278	0.000300306	0.001046
PIEZO1	rs4782322	0.0658113	0.01804	3.64808	0.000305637	0.00106301
TTC40;CFAP46	rs7094109	-0.270288	0.0743692	-3.63441	0.000321267	0.00111573
TTC40;CFAP46	rs13376869	-0.27066	0.0744941	-3.63331	0.000322466	0.00111826
GSAP	rs62476219	-0.18537	0.0511231	-3.62596	0.000332515	0.00115142
GABBR1	rs12525400	-0.154525	0.0427969	-3.61066	0.000350705	0.00118715
GABBR1	rs17178028	-0.154525	0.0427969	-3.61066	0.000350705	0.00118715
GABBR1	rs2267635	-0.154525	0.0427969	-3.61066	0.000350705	0.00118715
GABBR1	rs28893512	-0.154525	0.0427969	-3.61066	0.000350705	0.00118715
GABBR1	rs28986305	-0.154525	0.0427969	-3.61066	0.000350705	0.00118715
GABBR1	rs28986306	-0.154525	0.0427969	-3.61066	0.000350705	0.00118715
GABBR1	rs28986307	-0.154525	0.0427969	-3.61066	0.000350705	0.00118715
GABBR1	rs29255	-0.154525	0.0427969	-3.61066	0.000350705	0.00118715
GABBR1	rs3025645	-0.154525	0.0427969	-3.61066	0.000350705	0.00118715
GABBR1	rs3025646	-0.154525	0.0427969	-3.61066	0.000350705	0.00118715
GABBR1	rs41286283	-0.154525	0.0427969	-3.61066	0.000350705	0.00118715
GABBR1	rs41291766	-0.154525	0.0427969	-3.61066	0.000350705	0.00118715
GABBR1	rs715044	-0.154525	0.0427969	-3.61066	0.000350705	0.00118715
PIEZO1	rs11860864	0.0657879	0.0182219	3.61038	0.000351341	0.00118715
PIEZO1	rs36100417	0.0657879	0.0182219	3.61038	0.000351341	0.00118715
PIEZO1	rs61742623	0.0657879	0.0182219	3.61038	0.000351341	0.00118715
PIEZO1	rs78905828	0.0657879	0.0182219	3.61038	0.000351341	0.00118715
TTC40;CFAP46	rs12262974	-0.260937	0.07241	-3.6036	0.000360433	0.00121614
GABBR1	rs1233374	0.105485	0.0293519	3.5938	0.000373614	0.00125882
GSAP	rs112373588	0.146751	0.0408666	3.59097	0.000377389	0.00126974
TTC40;CFAP46	rs72855765	-0.44545	0.125068	-3.56165	0.000420937	0.00141425
PIEZO1	rs4643303	-0.0788795	0.0222754	-3.5411	0.000453671	0.00152208
TTC40;CFAP46	rs117276331	0.560455	0.158449	3.53713	0.000459795	0.00152536
TTC40;CFAP46	rs117976885	0.560455	0.158449	3.53713	0.000459795	0.00152536
TTC40;CFAP46	rs74734007	0.560455	0.158449	3.53713	0.000459795	0.00152536
TTC40;CFAP46	rs74935296	0.560455	0.158449	3.53713	0.000459795	0.00152536
TTC40;CFAP46	rs75507236	0.560455	0.158449	3.53713	0.000459795	0.00152536
TTC40;CFAP46	rs75977494	0.560455	0.158449	3.53713	0.000459795	0.00152536
TTC40;CFAP46	rs79004278	0.560455	0.158449	3.53713	0.000459795	0.00152536
TTC40;CFAP46	rs79662852	0.560455	0.158449	3.53713	0.000459795	0.00152536
GABBR1	rs28986308	-0.154376	0.0436814	-3.53414	0.000464845	0.00153781
GABBR1	rs3828923	-0.154376	0.0436814	-3.53414	0.000464845	0.00153781
HOPX;LOC105377666	rs4865145	-0.245074	0.0693571	-3.53351	0.000466086	0.00153977
TTC40;CFAP46	rs116672605	0.559914	0.158683	3.5285	0.000474687	0.00156166
TTC40;CFAP46	rs117473057	0.559914	0.158683	3.5285	0.000474687	0.00156166
TTC40;CFAP46	rs79170290	0.559914	0.158683	3.5285	0.000474687	0.00156166
PIEZO1	rs10775348	0.0502598	0.0142904	3.51702	0.000494932	0.00162601
RHBDL2	rs6670409	-0.0384411	0.0109295	-3.51718	0.000495918	0.00162699
GABBR1	rs112470363	0.156446	0.0445459	3.51203	0.000503815	0.00164834
GABBR1	rs28454267	0.156446	0.0445459	3.51203	0.000503815	0.00164834
GABBR1	rs73406513	0.156533	0.0446149	3.50854	0.000510414	0.00166764
GSAP	rs10257454	0.176124	0.0502492	3.50501	0.00051756	0.00168865
GSAP	rs1012122	0.175979	0.0503222	3.49703	0.000532905	0.00172736
GSAP	rs10235311	0.175979	0.0503222	3.49703	0.000532905	0.00172736
GABBR1	rs12524535	-0.148008	0.0423307	-3.49646	0.000533065	0.00172736
GABBR1	rs12530421	-0.148008	0.0423307	-3.49646	0.000533065	0.00172736
GABBR1	rs28986300	-0.148008	0.0423307	-3.49646	0.000533065	0.00172736
HOPX;LOC105377666	rs12501686	0.292876	0.0838933	3.49105	0.000544368	0.00176158
PIEZO1	rs113010486	0.064011	0.0183456	3.48918	0.000548252	0.00177174
PIEZO1	rs750739	0.0597319	0.017196	3.4736	0.000579126	0.00186896
PIEZO1	rs80304559	-0.0770331	0.022188	-3.47183	0.000583411	0.00188023
RHBDL2	rs3890197	-0.0381747	0.0110162	-3.46532	0.000597031	0.00192152
PIEZO1	rs74033387	0.0589833	0.0170358	3.46231	0.000603097	0.0019295
GSAP	rs4727394	0.182293	0.0526455	3.46264	0.000603201	0.0019295
GSAP	rs4729440	0.182293	0.0526455	3.46264	0.000603201	0.0019295
TTC40;CFAP46	rs115347200	0.544528	0.157296	3.46181	0.000604391	0.0019295
TTC40;CFAP46	rs76482478	0.544528	0.157296	3.46181	0.000604391	0.0019295
TTC40;CFAP46	rs78197928	0.544528	0.157296	3.46181	0.000604391	0.0019295
PIEZO1	rs753602	0.0490072	0.0141704	3.45841	0.000611605	0.0019499
IL1A	rs3917382	0.19952	0.0577951	3.4522	0.000625363	0.00199109
GSAP	rs60834657	-0.121562	0.0352214	-3.45136	0.00062704	0.00199168
PIEZO1	rs9922996	0.0632466	0.0183236	3.45165	0.000627229	0.00199168
RHBDL2	rs12042694	-0.0379848	0.0110144	-3.44863	0.000633402	0.0020086
RHBDL2	rs72938853	-0.0383703	0.0112443	-3.41243	0.000721303	0.00228429
PIEZO1	rs61737996	-0.0742179	0.0219029	-3.38849	0.000785025	0.00248277
GSAP	rs7781811	-0.11831	0.0349872	-3.38152	0.000803535	0.00253793
GABBR1	rs28893514	-0.141998	0.0420191	-3.37937	0.000809665	0.00254038
GABBR1	rs28893515	-0.141998	0.0420191	-3.37937	0.000809665	0.00254038
GABBR1	rs28893516	-0.141998	0.0420191	-3.37937	0.000809665	0.00254038
GABBR1	rs28893517	-0.141998	0.0420191	-3.37937	0.000809665	0.00254038
GABBR1	rs41286287	-0.141998	0.0420191	-3.37937	0.000809665	0.00254038
RHBDL2	rs4970637	-0.0379084	0.0112597	-3.36672	0.000846712	0.00265311
TTC40;CFAP46	rs7078485	0.25219	0.0750847	3.35874	0.000871557	0.00272376
TTC40;CFAP46	rs7096936	0.25219	0.0750847	3.35874	0.000871557	0.00272376
PIEZO1	rs4782399	0.0562502	0.0167864	3.35094	0.000894574	0.00278834
PIEZO1	rs74033390	0.0562502	0.0167864	3.35094	0.000894574	0.00278834
RHBDL2	rs7537813	-0.0376872	0.0112656	-3.34535	0.000913878	0.00284478
IL1A	rs72825532	0.072825	0.0218038	3.34002	0.000929348	0.00288536
IL1A	rs7368808	0.072825	0.0218038	3.34002	0.000929348	0.00288536
PIEZO1	rs11644443	0.0573313	0.0172769	3.31837	0.00100258	0.00310865
ZNF233	rs7247369	-0.171894	0.0518823	-3.31315	0.00102118	0.0031622
GSAP	rs62476216	0.162344	0.0493002	3.29296	0.00109591	0.00338919
GSAP	rs4729414	0.162577	0.0494403	3.28834	0.00111315	0.00343355
GSAP	rs4729418	0.162577	0.0494403	3.28834	0.00111315	0.00343355
GABBR1	rs41291774	-0.148182	0.0451728	-3.28033	0.00114326	0.00352185
IL1A	rs11898680	0.0715697	0.0218544	3.27484	0.0011647	0.00358324
GSAP	rs2286156	-0.11534	0.0357526	-3.22605	0.00137523	0.00421999
GSAP	rs6974013	-0.11534	0.0357526	-3.22605	0.00137523	0.00421999
RHBDL2	rs61782278	-0.0369815	0.0114687	-3.22454	0.00138265	0.00423726
GSAP	rs62476214	0.158	0.0491399	3.21532	0.00142839	0.00437178
TTC40;CFAP46	rs116895640	0.500907	0.156037	3.21018	0.00145113	0.00440163
TTC40;CFAP46	rs117709718	0.500907	0.156037	3.21018	0.00145113	0.00440163
TTC40;CFAP46	rs118132336	0.500907	0.156037	3.21018	0.00145113	0.00440163
TTC40;CFAP46	rs138526175	0.500907	0.156037	3.21018	0.00145113	0.00440163
TTC40;CFAP46	rs150569360	0.500907	0.156037	3.21018	0.00145113	0.00440163
TTC40;CFAP46	rs41306417	0.500907	0.156037	3.21018	0.00145113	0.00440163
TTC40;CFAP46	rs4593925	0.500907	0.156037	3.21018	0.00145113	0.00440163
GSAP	rs62476215	0.159193	0.0496305	3.20757	0.00146662	0.00444293
TTC40;CFAP46	rs117146000	0.500923	0.156283	3.20522	0.00147598	0.00444856
TTC40;CFAP46	rs117949810	0.500923	0.156283	3.20522	0.00147598	0.00444856
TTC40;CFAP46	rs139351530	0.500923	0.156283	3.20522	0.00147598	0.00444856
TTC40;CFAP46	rs144771954	0.500923	0.156283	3.20522	0.00147598	0.00444856
GABBR1	rs112735397	0.144918	0.0453071	3.19856	0.00150947	0.00452651
GABBR1	rs45617437	0.144918	0.0453071	3.19856	0.00150947	0.00452651
GABBR1	rs57637386	0.144918	0.0453071	3.19856	0.00150947	0.00452651
GABBR1	rs75028453	0.144918	0.0453071	3.19856	0.00150947	0.00452651
PIEZO1	rs7405367	0.0571455	0.0178725	3.1974	0.00151733	0.0045386
PIEZO1	rs7405368	0.0571455	0.0178725	3.1974	0.00151733	0.0045386
GABBR1	rs1233371	0.142029	0.0447229	3.17576	0.0016292	0.00485485
GABBR1	rs29270	0.142029	0.0447229	3.17576	0.0016292	0.00485485
GABBR1	rs73404770	0.142029	0.0447229	3.17576	0.0016292	0.00485485
RHBDL2	rs9438918	-0.0532513	0.0168416	-3.16189	0.0017069	0.00508002
GSAP	rs28378429	0.154256	0.0491265	3.13998	0.00183817	0.00546382
GABBR1	rs2747432	0.0680313	0.0217253	3.13143	0.00188827	0.00558476
GABBR1	rs3095289	0.0680313	0.0217253	3.13143	0.00188827	0.00558476
GABBR1	rs3129054	0.0680313	0.0217253	3.13143	0.00188827	0.00558476
GABBR1	rs3131847	0.0680313	0.0217253	3.13143	0.00188827	0.00558476
TTC40;CFAP46	rs12416203	-0.235689	0.0754307	-3.12458	0.0019338	0.00571228
PIEZO1	rs4782413	0.0604412	0.0194011	3.11535	0.00199263	0.00587645
RHBDL2	rs61780057	-0.0360746	0.0115811	-3.11495	0.00199433	0.00587645
PIEZO1	rs78017862	-0.0667303	0.0214317	-3.11362	0.00200495	0.00590042
PIEZO1	rs117960991	-0.0983594	0.0318143	-3.09168	0.0021548	0.00633357
GABBR1	rs16895223	0.0843944	0.0273561	3.08503	0.00220022	0.00645905
GSAP	rs7341506	-0.0840198	0.0273649	-3.07035	0.00230772	0.00668395
IL1A	rs1304037	0.0674108	0.0219822	3.06661	0.002336	0.00668395
IL1A	rs17561	0.0674108	0.0219822	3.06661	0.002336	0.00668395
IL1A	rs1800587	0.0674108	0.0219822	3.06661	0.002336	0.00668395
IL1A	rs1800794	0.0674108	0.0219822	3.06661	0.002336	0.00668395
IL1A	rs1878318	0.0674108	0.0219822	3.06661	0.002336	0.00668395
IL1A	rs1878319	0.0674108	0.0219822	3.06661	0.002336	0.00668395
IL1A	rs1878320	0.0674108	0.0219822	3.06661	0.002336	0.00668395
IL1A	rs1878321	0.0674108	0.0219822	3.06661	0.002336	0.00668395
IL1A	rs1894399	0.0674108	0.0219822	3.06661	0.002336	0.00668395
IL1A	rs2071375	0.0674108	0.0219822	3.06661	0.002336	0.00668395
IL1A	rs2856836	0.0674108	0.0219822	3.06661	0.002336	0.00668395
IL1A	rs2856837	0.0674108	0.0219822	3.06661	0.002336	0.00668395
IL1A	rs2856840	0.0674108	0.0219822	3.06661	0.002336	0.00668395
IL1A	rs2856841	0.0674108	0.0219822	3.06661	0.002336	0.00668395
IL1A	rs3783514	0.0674108	0.0219822	3.06661	0.002336	0.00668395
IL1A	rs3783520	0.0674108	0.0219822	3.06661	0.002336	0.00668395
IL1A	rs4848303	0.0674108	0.0219822	3.06661	0.002336	0.00668395
IL1A	rs4848304	0.0674108	0.0219822	3.06661	0.002336	0.00668395
IL1A	rs59674541	0.0674108	0.0219822	3.06661	0.002336	0.00668395
IL1A	rs7583261	0.0674108	0.0219822	3.06661	0.002336	0.00668395
PIEZO1	rs8062812	0.0528565	0.0173441	3.04752	0.00248541	0.0071029
PIEZO1	rs2926774	0.0540423	0.0177813	3.03928	0.0025525	0.00728585
GABBR1	rs115440940	0.141784	0.0466825	3.0372	0.00257587	0.00734371
GABBR1	rs1233391	-0.0721164	0.0238174	-3.02789	0.0026481	0.00754057
IL1A	rs12613067	0.0655463	0.0217785	3.00968	0.00280834	0.00798727
PIEZO1	rs4782409	0.0584936	0.0194502	3.00736	0.00282985	0.00803881
GSAP	rs17152637	-0.107734	0.0359475	-2.99698	0.0029242	0.00828698
GSAP	rs6465599	-0.107734	0.0359475	-2.99698	0.0029242	0.00828698
TTC40;CFAP46	rs117162296	0.447539	0.149462	2.99433	0.00294969	0.00834924
IL1A	rs1516789	0.0662304	0.0221522	2.98979	0.00299272	0.00845086
IL1A	rs1516790	0.0662304	0.0221522	2.98979	0.00299272	0.00845086
GABBR1	rs1233388	-0.0709725	0.0238234	-2.97912	0.00309563	0.00873109
PIEZO1	rs35159887	-0.042761	0.0143882	-2.97195	0.00316756	0.00892147
PIEZO1	rs11641326	-0.0417647	0.0140583	-2.97083	0.00317818	0.00892147
PIEZO1	rs12449114	-0.0417647	0.0140583	-2.97083	0.00317818	0.00892147
PIEZO1	rs1803382	-0.0417647	0.0140583	-2.97083	0.00317818	0.00892147
TTC40;CFAP46	rs117126254	0.440842	0.148451	2.96961	0.00319116	0.00894732
GSAP	rs10276738	0.199972	0.0674322	2.96553	0.00323204	0.00904343
IL1A	rs1040193	0.0656529	0.0221717	2.96112	0.00327881	0.00904343
IL1A	rs11677416	0.0656529	0.0221717	2.96112	0.00327881	0.00904343
IL1A	rs34015482	0.0656529	0.0221717	2.96112	0.00327881	0.00904343
IL1A	rs3783559	0.0656529	0.0221717	2.96112	0.00327881	0.00904343
IL1A	rs4848300	0.0656529	0.0221717	2.96112	0.00327881	0.00904343
IL1A	rs61381693	0.0656529	0.0221717	2.96112	0.00327881	0.00904343
IL1A	rs6542090	0.0656529	0.0221717	2.96112	0.00327881	0.00904343
IL1A	rs6542091	0.0656529	0.0221717	2.96112	0.00327881	0.00904343
IL1A	rs6542092	0.0656529	0.0221717	2.96112	0.00327881	0.00904343
IL1A	rs6542093	0.0656529	0.0221717	2.96112	0.00327881	0.00904343
IL1A	rs6542094	0.0656529	0.0221717	2.96112	0.00327881	0.00904343
IL1A	rs72825514	0.0656529	0.0221717	2.96112	0.00327881	0.00904343
IL1A	rs7570215	0.0656529	0.0221717	2.96112	0.00327881	0.00904343
TTC40;CFAP46	rs113076220	0.449019	0.151765	2.95864	0.00330338	0.00907951
TTC40;CFAP46	rs12269281	0.449019	0.151765	2.95864	0.00330338	0.00907951
TTC40;CFAP46	rs74919432	0.449019	0.151765	2.95864	0.00330338	0.00907951
PIEZO1	rs11646394	0.0566219	0.0191414	2.95808	0.00330917	0.00908394
TTC40;CFAP46	rs67123080	-0.324239	0.109614	-2.958	0.00331265	0.00908394
GSAP	rs7796618	-0.105018	0.0357574	-2.93696	0.00353781	0.00969017
RHBDL2	rs4427397	0.0462879	0.0159034	2.91056	0.0038429	0.0105137
PIEZO1	rs11649478	0.0561353	0.0194313	2.88892	0.0041129	0.0112394
IL1A	rs3783557	0.0637731	0.0221278	2.88203	0.00420018	0.0114647
RHBDL2	rs12027765	0.0463358	0.0161701	2.86553	0.00441917	0.0120403
IL1A	rs4848299	0.0633577	0.0221135	2.86512	0.00442628	0.0120403
IL1A	rs4849119	0.0633577	0.0221135	2.86512	0.00442628	0.0120403
TTC40;CFAP46	rs142678185	0.571452	0.200788	2.84605	0.00469117	0.0127462
TTC40;CFAP46	rs75528577	0.571585	0.201087	2.84248	0.00474354	0.0128738
PIEZO1	rs78579285	0.0480496	0.0169409	2.83631	0.0048332	0.0131021
TTC40;CFAP46	rs79654115	-0.490743	0.173698	-2.82527	0.00500316	0.0135474
PIEZO1	rs112697432	-0.117661	0.0416999	-2.82162	0.0050565	0.0136762
IL1A	rs4971470	-0.0824015	0.0292751	-2.81473	0.00516707	0.0139593
PIEZO1	rs880234	-0.0608502	0.0216566	-2.80978	0.00524363	0.01415
GSAP	rs75166804	0.188127	0.0670401	2.80619	0.00529937	0.0142842
GABBR1	rs75598547	-0.101347	0.0362145	-2.79852	0.00542479	0.0146057
RHBDL2	rs7545597	-0.0274388	0.00981384	-2.79593	0.00546665	0.0147017
IL1A	rs12469600	0.0638608	0.0229327	2.7847	0.0056533	0.0151864
IL1A	rs12992780	-0.0622081	0.0224345	-2.77288	0.00586264	0.015731
TTC40;CFAP46	rs61863092	0.438121	0.158074	2.77161	0.00588681	0.015778
GSAP	rs2190095	-0.0740163	0.0268051	-2.76127	0.00606564	0.0162389
PIEZO1	rs57527802	-0.0593617	0.0215452	-2.75522	0.00618019	0.0164898
PIEZO1	rs57958330	-0.0593617	0.0215452	-2.75522	0.00618019	0.0164898
PIEZO1	rs881633	-0.0593617	0.0215452	-2.75522	0.00618019	0.0164898
PIEZO1	rs57817451	-0.0590928	0.0215718	-2.73935	0.00648059	0.0172525
PIEZO1	rs73262644	-0.0590928	0.0215718	-2.73935	0.00648059	0.0172525
RHBDL2	rs111311750	-0.0272947	0.00998242	-2.73428	0.00657621	0.0174483
RHBDL2	rs74980881	-0.0272947	0.00998242	-2.73428	0.00657621	0.0174483
RHBDL2	rs7532807	-0.0272947	0.00998242	-2.73428	0.00657621	0.0174483
GSAP	rs118067961	0.191084	0.0699864	2.7303	0.0066525	0.0175917
GSAP	rs138180037	0.191084	0.0699864	2.7303	0.0066525	0.0175917
GSAP	rs79167326	0.191084	0.0699864	2.7303	0.0066525	0.0175917
RHBDL2	rs11800365	-0.0321718	0.0118049	-2.72529	0.00675392	0.01784
RHBDL2	rs12756140	0.0367032	0.013511	2.71654	0.00693015	0.0182851
GSAP	rs1859572	-0.0850895	0.0313354	-2.71544	0.00695184	0.018322
RHBDL2	rs113936928	-0.0270374	0.00996238	-2.71395	0.00698347	0.0183239
RHBDL2	rs74917632	-0.0270374	0.00996238	-2.71395	0.00698347	0.0183239
RHBDL2	rs7529304	-0.0270374	0.00996238	-2.71395	0.00698347	0.0183239
RHBDL2	rs80076808	-0.0270374	0.00996238	-2.71395	0.00698347	0.0183239
RHBDL2	rs4329504	-0.0268632	0.00994625	-2.70083	0.00725987	0.0190281
GSAP	rs111291266	-0.178353	0.0660554	-2.70006	0.00727845	0.0190557
PIEZO1	rs2290895	-0.057401	0.0213134	-2.69319	0.00742692	0.019423
PIEZO1	rs73262659	-0.0574805	0.0213484	-2.6925	0.00744301	0.0194436
RHBDL2	rs7525636	-0.0636793	0.0236583	-2.69163	0.00746198	0.0194717
GABBR1	rs141291343	-0.140118	0.0521596	-2.68632	0.00757801	0.0197528
PIEZO1	rs7205989	0.0354497	0.0132227	2.68096	0.00769575	0.0200185
GSAP	rs6465628	-0.0725376	0.027057	-2.68092	0.00769681	0.0200185
RHBDL2	rs74829317	-0.0262435	0.00979165	-2.68019	0.00771535	0.0200228
RHBDL2	rs79737985	-0.0262435	0.00979165	-2.68019	0.00771535	0.0200228
TTC40;CFAP46	rs111612943	-0.509819	0.19245	-2.6491	0.00844619	0.0218955
RHBDL2	rs3934858	-0.0263559	0.00995657	-2.64709	0.00849334	0.0219589
RHBDL2	rs75477142	-0.0263559	0.00995657	-2.64709	0.00849334	0.0219589
RNU6-123P	rs117884138	0.24164	0.0912938	2.64684	0.00849843	0.0219589
RHBDL2	rs4660650	-0.0263859	0.0100451	-2.62674	0.00901099	0.023258
GABBR1	rs425997	0.0989721	0.0377507	2.62173	0.00913592	0.0235548
GABBR1	rs2057010	0.10415	0.0399379	2.6078	0.00950851	0.0238416
GABBR1	rs2057012	0.10415	0.0399379	2.6078	0.00950851	0.0238416
GABBR1	rs2058325	0.10415	0.0399379	2.6078	0.00950851	0.0238416
GABBR1	rs29219	0.10415	0.0399379	2.6078	0.00950851	0.0238416
GABBR1	rs29241	0.10415	0.0399379	2.6078	0.00950851	0.0238416
GABBR1	rs29256	0.10415	0.0399379	2.6078	0.00950851	0.0238416
GABBR1	rs29266	0.10415	0.0399379	2.6078	0.00950851	0.0238416
GABBR1	rs3025628	0.10415	0.0399379	2.6078	0.00950851	0.0238416
GABBR1	rs3025642	0.10415	0.0399379	2.6078	0.00950851	0.0238416
GABBR1	rs362515	0.10415	0.0399379	2.6078	0.00950851	0.0238416
GABBR1	rs362517	0.10415	0.0399379	2.6078	0.00950851	0.0238416
GABBR1	rs55871431	0.10415	0.0399379	2.6078	0.00950851	0.0238416
GABBR1	rs55888673	0.10415	0.0399379	2.6078	0.00950851	0.0238416
GABBR1	rs55971964	0.10415	0.0399379	2.6078	0.00950851	0.0238416
GABBR1	rs56045105	0.10415	0.0399379	2.6078	0.00950851	0.0238416
GABBR1	rs56106029	0.10415	0.0399379	2.6078	0.00950851	0.0238416
GABBR1	rs56142919	0.10415	0.0399379	2.6078	0.00950851	0.0238416
GABBR1	rs56393713	0.10415	0.0399379	2.6078	0.00950851	0.0238416
GABBR1	rs62392941	0.10415	0.0399379	2.6078	0.00950851	0.0238416
GABBR1	rs62392942	0.10415	0.0399379	2.6078	0.00950851	0.0238416
GABBR1	rs62392944	0.10415	0.0399379	2.6078	0.00950851	0.0238416
GABBR1	rs62406580	0.10415	0.0399379	2.6078	0.00950851	0.0238416
GABBR1	rs62406582	0.10415	0.0399379	2.6078	0.00950851	0.0238416
GABBR1	rs62406583	0.10415	0.0399379	2.6078	0.00950851	0.0238416
GABBR1	rs62406584	0.10415	0.0399379	2.6078	0.00950851	0.0238416
GABBR1	rs72831507	0.10415	0.0399379	2.6078	0.00950851	0.0238416
GABBR1	rs56020557	0.101242	0.0390822	2.59048	0.00999188	0.0250272
GSAP	rs112192339	-0.168068	0.0649365	-2.58819	0.0100609	0.0251736
PIEZO1	rs117437258	-0.0680902	0.026399	-2.57927	0.0103217	0.0257988
PIEZO1	rs7186871	-0.0350296	0.0136158	-2.57272	0.0105102	0.0262423
RHBDL2	rs12047330	-0.030759	0.0119986	-2.56356	0.0107914	0.026916
HOPX;LOC105377666	rs73240585	-0.252559	0.0985442	-2.5629	0.0108051	0.026922
PIEZO1	rs2290904	-0.0526451	0.0206316	-2.55167	0.0111579	0.0277719
GABBR1	rs55701059	0.0999754	0.039381	2.53867	0.0115664	0.0286983
GABBR1	rs62392943	0.0999754	0.039381	2.53867	0.0115664	0.0286983
GABBR1	rs72831515	0.0999754	0.039381	2.53867	0.0115664	0.0286983
PIEZO1	rs6500489	0.0559003	0.0220266	2.53786	0.0115927	0.0287335
GABBR1	rs3131848	0.0639601	0.0252514	2.53294	0.0117537	0.029102
PIEZO1	rs1058158	-0.0370452	0.0146395	-2.5305	0.0118366	0.0292768
PIEZO1	rs112759862	0.0443297	0.0175456	2.52654	0.011966	0.0295351
PIEZO1	rs11645303	0.0443297	0.0175456	2.52654	0.011966	0.0295351
HOPX;LOC105377666	rs6827595	-0.251305	0.0995286	-2.52495	0.012019	0.0296352
HOPX;LOC105377666	rs34548927	-0.250856	0.0997527	-2.51478	0.0123663	0.0303652
HOPX;LOC105377666	rs55898351	-0.250856	0.0997527	-2.51478	0.0123663	0.0303652
HOPX;LOC105377666	rs56055031	-0.250856	0.0997527	-2.51478	0.0123663	0.0303652
HOPX;LOC105377666	rs56402549	-0.250856	0.0997527	-2.51478	0.0123663	0.0303652
GSAP	rs4296977	0.089351	0.0355509	2.51333	0.0124149	0.0304244
TTC40;CFAP46	rs117214978	-0.585588	0.232989	-2.51337	0.012416	0.0304244
RHBDL2	rs12035681	-0.0419633	0.0167268	-2.50875	0.0125767	0.0307864
RHBDL2	rs7553264	-0.0484214	0.0193859	-2.49776	0.0129728	0.0317231
GSAP	rs6971149	-0.0667731	0.0268163	-2.49002	0.013245	0.0323554
HOPX;LOC105377666	rs6838898	-0.246862	0.0992244	-2.48792	0.0133208	0.0325071
HOPX;LOC105377666	rs73240584	-0.267395	0.107644	-2.48407	0.0134643	0.0328237
TTC40;CFAP46	rs10781588	-0.186451	0.0752869	-2.47653	0.0137469	0.033478
RHBDL2	rs6679377	-0.0298441	0.0120819	-2.47015	0.0139987	0.0340214
RHBDL2	rs9659992	-0.0298441	0.0120819	-2.47015	0.0139987	0.0340214
IL1A	rs7596684	0.0584996	0.0237144	2.46683	0.0141223	0.0342867
PIEZO1	rs2926770	0.0351707	0.0142817	2.46264	0.0142799	0.0345578
PIEZO1	rs2968482	0.0351707	0.0142817	2.46264	0.0142799	0.0345578
IL1A	rs56109828	0.0589047	0.0239311	2.46142	0.0143318	0.0345578
RHBDL2	rs144146340	-0.0553666	0.0225092	-2.45973	0.0143942	0.0345578
RHBDL2	rs34297903	-0.0553666	0.0225092	-2.45973	0.0143942	0.0345578
RHBDL2	rs4508001	-0.0553666	0.0225092	-2.45973	0.0143942	0.0345578
RHBDL2	rs60797884	-0.0553666	0.0225092	-2.45973	0.0143942	0.0345578
RHBDL2	rs6600278	-0.0553666	0.0225092	-2.45973	0.0143942	0.0345578
RHBDL2	rs74536721	-0.0553666	0.0225092	-2.45973	0.0143942	0.0345578
RHBDL2	rs77682618	-0.0553666	0.0225092	-2.45973	0.0143942	0.0345578
RHBDL2	rs80122042	-0.0553666	0.0225092	-2.45973	0.0143942	0.0345578
RHBDL2	rs61782283	-0.0440958	0.0179391	-2.45809	0.0144618	0.0346099
RHBDL2	rs61782286	-0.0440958	0.0179391	-2.45809	0.0144618	0.0346099
IL1A	rs4849125	0.0538438	0.0219063	2.45791	0.0144688	0.0346099
PIEZO1	rs1317756	-0.035828	0.0145777	-2.45773	0.0144743	0.0346099
GSAP	rs6971137	-0.0769381	0.0314534	-2.4461	0.0149415	0.0356911
RHBDL2	rs10749677	-0.0550554	0.0225308	-2.44356	0.0150453	0.0358309
RHBDL2	rs9438995	-0.0550554	0.0225308	-2.44356	0.0150453	0.0358309
RHBDL2	rs9970708	-0.0550554	0.0225308	-2.44356	0.0150453	0.0358309
HOPX;LOC105377666	rs17087107	-0.24516	0.100364	-2.44272	0.0150812	0.0358803
RHBDL2	rs57657662	-0.0436315	0.0179052	-2.4368	0.0153228	0.0363821
RHBDL2	rs61782282	-0.0436315	0.0179052	-2.4368	0.0153228	0.0363821
TTC40;CFAP46	rs12785166	-0.182967	0.0752839	-2.43036	0.0155933	0.0369873
TTC40;CFAP46	rs117761320	-0.49446	0.205587	-2.40511	0.0166999	0.0395727
HOPX;LOC105377666	rs144946709	-0.241084	0.100844	-2.39067	0.0173549	0.0410838
PIEZO1	rs62048221	0.0374706	0.0157103	2.3851	0.0176157	0.0416594
RHBDL2	rs17559512	-0.030104	0.0126485	-2.38004	0.0178566	0.042187
RHBDL2	rs7545590	-0.0558	0.0234576	-2.37876	0.017921	0.0422641
PIEZO1	rs76327864	0.0432118	0.0181663	2.37868	0.0179248	0.0422641
RHBDL2	rs76615374	-0.029903	0.0126333	-2.36699	0.0184847	0.0434977
RHBDL2	rs79579571	-0.029903	0.0126333	-2.36699	0.0184847	0.0434977
RHBDL2	rs12125131	-0.0263054	0.011116	-2.36644	0.0185219	0.043542
HOPX;LOC105377666	rs60187165	-0.251223	0.106195	-2.36568	0.0185496	0.043564
RHBDL2	rs78186672	-0.0523698	0.0221973	-2.35929	0.0188668	0.0442652
PIEZO1	rs8057031	-0.0314391	0.0133346	-2.35772	0.0189536	0.0444249
IL1A	rs4849124	0.0513264	0.02184	2.35011	0.019334	0.0452718
HOPX;LOC105377666	rs55863619	-0.232702	0.0990887	-2.34842	0.0194206	0.0454296
HOPX;LOC105377666	rs191531888	-0.377161	0.160774	-2.3459	0.0195584	0.0457068
TTC40;CFAP46	rs4295969	-0.179338	0.0764836	-2.3448	0.0196055	0.0457269
TTC40;CFAP46	rs7071677	-0.179338	0.0764836	-2.3448	0.0196055	0.0457269
TTC40;CFAP46	rs4880222	-0.179303	0.0765973	-2.34085	0.019812	0.0460727
TTC40;CFAP46	rs4880286	-0.179303	0.0765973	-2.34085	0.019812	0.0460727
TTC40;CFAP46	rs4880287	-0.179303	0.0765973	-2.34085	0.019812	0.0460727
RHBDL2	rs149564176	-0.0300075	0.0128516	-2.33492	0.0201273	0.04676
RHBDL2	rs4456083	-0.0504007	0.0216149	-2.33176	0.0202887	0.0470889
RNU6-123P	rs2234985	0.10835	0.0466792	2.32115	0.0208625	0.048242
RNU6-123P	rs6516717	0.10835	0.0466792	2.32115	0.0208625	0.048242
HOPX;LOC105377666	rs66577870	-0.23217	0.100029	-2.32104	0.0208672	0.048242
HOPX;LOC105377666	rs973031	-0.23217	0.100029	-2.32104	0.0208672	0.048242
TTC40;CFAP46	rs11146056	-0.179256	0.077241	-2.32073	0.0208872	0.048242
PIEZO1	rs73251038	0.0350792	0.0152081	2.30661	0.0216685	0.0499977

### Sheet: D) mQTLs_clumped
DMR	SNP	Estimate_DNAm	SE_DNAm	t_value_DNAm	p_value_DNAm	FDR_DNAm	Estimate_Response	SE_Response	t_value_Response	p_value_Response	FDR_Response
TTC40;CFAP46	rs73393283	1.77346	0.180556	9.82221	3.06168e-20	7.26232e-19	-15.5781	5.77214	-2.69885	0.00730339	0.377932
PIEZO1	rs11649478	0.0561353	0.0194313	2.88892	0.0041129	0.0112394	-7.90099	3.25629	-2.42638	0.0157729	0.377932
RNU6-123P	rs117884138	0.24164	0.0912938	2.64684	0.00849843	0.0219589	-12.7099	5.43581	-2.33818	0.0199554	0.377932
PIEZO1	rs12934272	0.0819685	0.0127294	6.43929	4.12152e-10	3.68915e-09	4.67836	2.20685	2.11993	0.0347469	0.377932
PIEZO1	rs11076713	-0.133378	0.0111372	-11.9759	7.95479e-28	3.09324e-26	-4.59244	2.20809	-2.07983	0.0382943	0.377932
HOPX;LOC105377666	rs10021416	-0.281465	0.0581537	-4.84002	1.96404e-06	1.04926e-05	4.63814	2.27336	2.04022	0.0420987	0.377932
GSAP	rs7778041	-0.394441	0.0157956	-24.9715	3.65889e-79	6.1992e-77	4.50662	2.24264	2.00952	0.045272	0.377932
GSAP	rs111291266	-0.178353	0.0660554	-2.70006	0.00727845	0.0190557	11.0781	5.79518	1.91161	0.0567716	0.377932
TTC40;CFAP46	rs67123080	-0.324239	0.109614	-2.958	0.00331265	0.00908394	5.9891	3.22803	1.85534	0.0644181	0.377932
GSAP	rs11766448	0.122622	0.0256087	4.78832	2.50028e-06	1.31792e-05	-4.13731	2.2576	-1.83261	0.0677294	0.377932
HOPX;LOC105377666	rs9654332	-0.507278	0.0884728	-5.73371	2.17036e-08	1.56954e-07	-6.50635	3.56858	-1.82323	0.069154	0.377932
RHBDL2	rs4456083	-0.0504007	0.0216149	-2.33176	0.0202887	0.0470889	-8.52092	4.70694	-1.81029	0.0711288	0.377932
PIEZO1	rs889761	0.0999615	0.0147398	6.78174	5.31531e-11	5.55415e-10	4.64495	2.61075	1.77916	0.0761194	0.377932
RHBDL2	rs4422996	0.17405	0.0188139	9.25114	2.47109e-18	4.3742e-17	7.72838	4.5041	1.71586	0.087102	0.377932
PIEZO1	rs2926774	0.0540423	0.0177813	3.03928	0.0025525	0.00728585	5.05897	2.97112	1.70272	0.0895299	0.377932
GABBR1	rs28454267	0.156446	0.0445459	3.51203	0.000503815	0.00164834	8.32459	4.89277	1.70141	0.0897758	0.377932
TTC40;CFAP46	rs10870351	0.645705	0.0812927	7.94297	2.83636e-14	4.05292e-13	-4.27879	2.52046	-1.69763	0.0904908	0.377932
HOPX;LOC105377666	rs11728580	-0.235846	0.0541513	-4.35532	1.7542e-05	7.13717e-05	3.56534	2.14742	1.66029	0.097772	0.385656
RHBDL2	rs6703339	0.0384757	0.00967906	3.97515	8.56944e-05	0.000325227	3.27652	2.10032	1.56001	0.119682	0.447232
TTC40;CFAP46	rs117214978	-0.585588	0.232989	-2.51337	0.012416	0.0304244	-10.4126	6.93203	-1.5021	0.133999	0.475696
TTC40;CFAP46	rs12416203	-0.235689	0.0754307	-3.12458	0.0019338	0.00571228	-3.21001	2.23228	-1.438	0.151363	0.477285
TTC40;CFAP46	rs111317320	1.53922	0.107072	14.3756	5.80068e-37	5.50369e-35	-5.51525	3.85794	-1.42958	0.15376	0.477285
PIEZO1	rs79512997	0.103419	0.0210877	4.90425	1.44899e-06	8.82323e-06	5.0594	3.57156	1.41658	0.157518	0.477285
GSAP	rs6972651	-0.231188	0.0432097	-5.35037	1.60285e-07	1.11168e-06	-5.31681	3.79918	-1.39946	0.16258	0.477285
RHBDL2	rs7553264	-0.0484214	0.0193859	-2.49776	0.0129728	0.0317231	-5.85933	4.2414	-1.38146	0.168058	0.477285
PIEZO1	rs11644827	0.168245	0.0204455	8.22893	4.04403e-15	5.88493e-14	4.92269	3.6494	1.3489	0.178272	0.486819
HOPX;LOC105377666	rs73240584	-0.267395	0.107644	-2.48407	0.0134643	0.0328237	5.19062	4.14557	1.25209	0.211395	0.555891
HOPX;LOC105377666	rs9968539	0.301419	0.08223	3.66556	0.00028564	0.00100376	-3.87198	3.31203	-1.16907	0.243191	0.616663
ZNF233	rs45528835	0.296049	0.065405	4.5264	8.278e-06	3.90389e-05	-4.58115	4.02292	-1.13876	0.255601	0.617049
HOPX;LOC105377666	rs73240580	-0.701457	0.122541	-5.72425	2.26878e-08	1.63572e-07	5.57635	4.96618	1.12286	0.262285	0.617049
RHBDL2	rs4970639	-0.0452461	0.0102409	-4.41816	1.3356e-05	5.66732e-05	-2.53841	2.2957	-1.10572	0.269626	0.617049
GSAP	rs62476219	-0.18537	0.0511231	-3.62596	0.000332515	0.00115142	4.7702	4.4537	1.07106	0.284916	0.617049
GABBR1	rs28893512	-0.154525	0.0427969	-3.61066	0.000350705	0.00118715	-5.11642	4.79587	-1.06684	0.286797	0.617049
IL1A	rs3917382	0.19952	0.0577951	3.4522	0.000625363	0.00199109	6.25091	6.03934	1.03503	0.301387	0.621626
GABBR1	rs2747432	0.0680313	0.0217253	3.13143	0.00188827	0.00558476	2.40186	2.38427	1.00738	0.314465	0.621626
PIEZO1	rs860762	-0.101807	0.0120784	-8.42886	9.6077e-16	1.4333e-14	-2.18323	2.1919	-0.996046	0.319932	0.621626
GSAP	rs10953241	0.193409	0.0307368	6.29241	9.65623e-10	8.29876e-09	-2.74361	2.80587	-0.977811	0.328871	0.621626
RHBDL2	rs12027765	0.0463358	0.0161701	2.86553	0.00441917	0.0120403	3.36084	3.48909	0.963243	0.336106	0.621626
GSAP	rs6971149	-0.0667731	0.0268163	-2.49002	0.013245	0.0323554	-2.17845	2.33529	-0.932838	0.351564	0.621626
GABBR1	rs75598547	-0.101347	0.0362145	-2.79852	0.00542479	0.0146057	3.72463	4.05269	0.919051	0.358722	0.621626
GSAP	rs118067961	0.191084	0.0699864	2.7303	0.0066525	0.0175917	-5.60383	6.10059	-0.918572	0.358967	0.621626
TTC40;CFAP46	rs111612943	-0.509819	0.19245	-2.6491	0.00844619	0.0218955	-4.86658	5.60905	-0.867631	0.386212	0.635121
PIEZO1	rs117437258	-0.0680902	0.026399	-2.57927	0.0103217	0.0257988	3.87716	4.53258	0.855399	0.39294	0.635121
TTC40;CFAP46	rs78197928	0.544528	0.157296	3.46181	0.000604391	0.0019295	-4.06918	4.76374	-0.854199	0.393596	0.635121
IL1A	rs35145107	-0.0930835	0.0222461	-4.18427	3.64615e-05	0.000141549	1.96429	2.39564	0.819943	0.412826	0.637295
HOPX;LOC105377666	rs62308240	0.468584	0.123307	3.80013	0.000171164	0.000627513	-3.9126	4.81474	-0.81263	0.417001	0.637295
IL1A	rs12469600	0.0638608	0.0229327	2.7847	0.0056533	0.0151864	1.95579	2.43213	0.804146	0.421871	0.637295
PIEZO1	rs35159887	-0.042761	0.0143882	-2.97195	0.00316756	0.00892147	-1.86783	2.37914	-0.785089	0.432947	0.6404
ZNF233	rs7247369	-0.171894	0.0518823	-3.31315	0.00102118	0.0031622	2.46565	3.25404	0.75772	0.449145	0.648841
HOPX;LOC105377666	rs4865142	-0.739864	0.0383529	-19.291	9.0361e-57	1.19076e-54	-1.57266	2.15492	-0.729801	0.466012	0.648841
TTC40;CFAP46	rs11146056	-0.179256	0.077241	-2.32073	0.0208872	0.048242	1.67066	2.28949	0.729709	0.466069	0.648841
ZNF233	rs4592768	-0.305956	0.0309782	-9.87648	2.0686e-20	5.27147e-19	1.45635	2.12623	0.684946	0.493845	0.658816
GABBR1	rs1233391	-0.0721164	0.0238174	-3.02789	0.0026481	0.00754057	-1.80014	2.66091	-0.676512	0.499173	0.658816
GSAP	rs4296977	0.089351	0.0355509	2.51333	0.0124149	0.0304244	-2.0357	3.02248	-0.67352	0.501071	0.658816
GSAP	rs4727394	0.182293	0.0526455	3.46264	0.000603201	0.0019295	-2.69572	4.60312	-0.585628	0.558517	0.720995
HOPX;LOC105377666	rs145274399	-0.470119	0.123286	-3.81323	0.000163087	0.000602557	2.58163	4.77288	0.540896	0.58894	0.737983
GSAP	rs2107918	0.256369	0.025624	10.005	8.08345e-21	2.22953e-19	-1.35545	2.52986	-0.53578	0.592465	0.737983
ZNF233	rs1234839	0.204955	0.0476561	4.30069	2.21925e-05	8.8323e-05	1.56671	3.02653	0.517659	0.605031	0.739624
GABBR1	rs141291343	-0.140118	0.0521596	-2.68632	0.00757801	0.0197528	-2.87387	5.70258	-0.503959	0.614617	0.739624
PIEZO1	rs12599033	0.0716906	0.0123882	5.787	1.61334e-08	1.18112e-07	-1.03769	2.1666	-0.478948	0.632282	0.748201
PIEZO1	rs6500489	0.0559003	0.0220266	2.53786	0.0115927	0.0287335	1.66777	3.67868	0.453359	0.650577	0.75723
HOPX;LOC105377666	rs36104107	0.324912	0.0530517	6.12443	2.49271e-09	2.09671e-08	-0.94489	2.20491	-0.42854	0.66853	0.765574
RHBDL2	rs12035681	-0.0419633	0.0167268	-2.50875	0.0125767	0.0307864	-1.40882	3.73923	-0.376768	0.706581	0.796305
RHBDL2	rs6675870	0.0748041	0.0129775	5.76415	1.82181e-08	1.32964e-07	-0.757866	2.94049	-0.257734	0.796767	0.878039
IL1A	rs4971470	-0.0824015	0.0292751	-2.81473	0.00516707	0.0139593	-0.786357	3.16341	-0.248579	0.803838	0.878039
PIEZO1	rs112697432	-0.117661	0.0416999	-2.82162	0.0050565	0.0136762	-1.43302	6.79984	-0.210743	0.833214	0.896337
GABBR1	rs56020557	0.101242	0.0390822	2.59048	0.00999188	0.0250272	0.690903	4.29887	0.160717	0.872411	0.924495
PIEZO1	rs117449544	-0.137758	0.0290986	-4.73419	3.23653e-06	1.68356e-05	-0.617192	4.97078	-0.124164	0.90126	0.9311
RNU6-123P	rs2234985	0.10835	0.0466792	2.32115	0.0208625	0.048242	-0.323773	2.70718	-0.119598	0.904872	0.9311
GSAP	rs5004556	-0.208382	0.027216	-7.65659	1.93854e-13	2.59787e-12	-0.215932	2.49498	-0.0865468	0.931082	0.944384
TTC40;CFAP46	rs117761320	-0.49446	0.205587	-2.40511	0.0166999	0.0395727	0.330118	5.91062	0.0558517	0.955493	0.955493

### Sheet: E) Control_comparison
DMR	Estimate_non_responder	SE_non_responder	t_non_responder	p_non_responder	FDR_non_responder	Estimate_responder	SE_responder	t_responder	p_responder	FDR_responder
RHBDL2	-0.0719887	0.0168574	-4.27046	2.20453e-05	0.000220453	0.000539067	0.0101771	0.0529688	0.957771	0.98129
GABBR1	-0.125921	0.0335153	-3.75712	0.000185379	0.000926897	-0.0639488	0.0202337	-3.16051	0.00163903	0.0163903
ELAVL3	0.044892	0.0289359	1.55143	0.121227	0.303067	-0.0148952	0.0174691	-0.852658	0.394124	0.582642
TTC40;CFAP46	0.20551	0.130319	1.57697	0.115228	0.303067	-0.130566	0.0786757	-1.65955	0.0974277	0.276139
RNU6-123P	0.0659579	0.0633847	1.0406	0.298402	0.596803	0.000897693	0.0382664	0.023459	0.98129	0.98129
PIEZO1	-0.0184284	0.0252357	-0.73025	0.465468	0.664955	0.0243468	0.0152352	1.59806	0.110456	0.276139
GSAP	0.0381622	0.0453929	0.840707	0.400783	0.664955	-0.0226952	0.0274045	-0.828155	0.407849	0.582642
HOPX;LOC105377666	-0.0130545	0.0941196	-0.138701	0.889724	0.889724	-0.0489333	0.0568216	-0.861175	0.38942	0.582642
ZNF233	-0.0100656	0.0630939	-0.159534	0.873292	0.889724	0.0771298	0.0380908	2.02489	0.0432367	0.216184
IL1A	0.0103946	0.0339403	0.306261	0.759492	0.889724	-0.00129881	0.0204903	-0.0633865	0.949476	0.98129

### Sheet: F) Medication_influence
DMR	Medication_class	Estimate	SE	t_value	p_value	FDR
RNU6-123P	Psychoactive_medicine	-0.132078	0.0464824	-2.84146	0.00460533	0.0460533
RNU6-123P	Antidepressants	-0.132548	0.0487696	-2.71785	0.00671353	0.0671353
GABBR1	Psychoactive_medicine	-0.0508787	0.0268412	-1.89554	0.058382	0.256247
HOPX;LOC105377666	Mood_stabilizers	-0.304351	0.163801	-1.85806	0.0635294	0.635294
RHBDL2	Psychoactive_medicine	0.0545994	0.0308225	1.77141	0.0768741	0.256247
RHBDL2	Antidepressants	0.0532469	0.0323129	1.64785	0.0997771	0.498886
ZNF233	Anxiolytics	0.445218	0.270441	1.64627	0.100103	0.510668
ELAVL3	Anxiolytics	0.223959	0.136854	1.63648	0.102134	0.510668
ZNF233	Antipsychotics	-0.129756	0.0881098	-1.47267	0.141236	0.83928
RNU6-123P	Stimulants	0.194777	0.13364	1.45747	0.145379	0.856984
ELAVL3	Sedatives	0.295958	0.212381	1.39352	0.163851	0.913253
TTC40;CFAP46	Antipsychotics	-0.199262	0.147893	-1.34734	0.178253	0.83928
GABBR1	Antidepressants	-0.0378264	0.0281763	-1.34249	0.179819	0.599396
TTC40;CFAP46	Stimulants	-0.255107	0.20308	-1.25619	0.209415	0.856984
ELAVL3	Mood_stabilizers	0.073766	0.0618454	1.19275	0.233323	0.807379
RNU6-123P	Sedatives	-0.543149	0.465514	-1.16677	0.243651	0.913253
TTC40;CFAP46	Anxiolytics	-0.50779	0.45592	-1.11377	0.265713	0.88571
HOPX;LOC105377666	Sedatives	-0.588345	0.563669	-1.04378	0.296905	0.913253
PIEZO1	Stimulants	0.0422011	0.0429075	0.983536	0.325642	0.856984
RHBDL2	Stimulants	-0.083498	0.088441	-0.94411	0.3454	0.856984
RNU6-123P	Anxiolytics	-0.263204	0.300602	-0.875591	0.381516	0.95379
GSAP	Psychoactive_medicine	0.0223828	0.0261952	0.854462	0.393106	0.889171
IL1A	Mood_stabilizers	-0.0566285	0.0663569	-0.853393	0.393698	0.807379
HOPX;LOC105377666	Antipsychotics	-0.100347	0.118281	-0.848384	0.396479	0.83928
PIEZO1	Sedatives	-0.119821	0.149145	-0.803386	0.421991	0.913253
GSAP	Antidepressants	0.0212171	0.0274754	0.772223	0.440211	0.893194
PIEZO1	Antidepressants	-0.0114237	0.0157096	-0.727181	0.467328	0.893194
ZNF233	Stimulants	0.0853877	0.120878	0.706397	0.480148	0.856984
TTC40;CFAP46	Mood_stabilizers	-0.141762	0.205897	-0.688511	0.491331	0.807379
RHBDL2	Mood_stabilizers	-0.0592619	0.0892726	-0.663831	0.50699	0.807379
IL1A	Anxiolytics	-0.0971862	0.146989	-0.661182	0.508687	0.984937
GABBR1	Antipsychotics	-0.0371127	0.0562933	-0.659273	0.509911	0.83928
HOPX;LOC105377666	Stimulants	-0.105729	0.162007	-0.652618	0.514191	0.856984
ZNF233	Antidepressants	0.0270226	0.0436362	0.619269	0.535916	0.893194
GABBR1	Sedatives	-0.157376	0.268266	-0.586641	0.557611	0.913253
GSAP	Mood_stabilizers	-0.0443958	0.0760591	-0.583701	0.559587	0.807379
RNU6-123P	Antipsychotics	-0.0544998	0.0975415	-0.558735	0.5765	0.83928
IL1A	Antipsychotics	0.0257728	0.0478419	0.538707	0.590239	0.83928
GABBR1	Mood_stabilizers	-0.041924	0.0780752	-0.53697	0.591438	0.807379
TTC40;CFAP46	Psychoactive_medicine	-0.0377336	0.0709385	-0.53192	0.59493	0.889171
ELAVL3	Psychoactive_medicine	0.0112478	0.0211942	0.530704	0.595772	0.889171
RNU6-123P	Mood_stabilizers	0.0622318	0.135394	0.459635	0.645903	0.807379
ELAVL3	Stimulants	0.0277676	0.0610827	0.454591	0.649527	0.927896
IL1A	Antidepressants	-0.0107253	0.0239628	-0.447581	0.654577	0.907196
TTC40;CFAP46	Sedatives	-0.305566	0.707389	-0.431963	0.665885	0.913253
PIEZO1	Psychoactive_medicine	-0.00636463	0.0149834	-0.424779	0.671113	0.889171
GSAP	Antipsychotics	-0.0227124	0.0547697	-0.414688	0.678482	0.83928
PIEZO1	Antipsychotics	-0.0128805	0.0313524	-0.41083	0.681308	0.83928
ELAVL3	Antidepressants	0.00778435	0.022184	0.350899	0.725757	0.907196
ZNF233	Sedatives	-0.14365	0.420004	-0.342019	0.732427	0.913253
GABBR1	Stimulants	-0.0251748	0.077049	-0.326738	0.743952	0.92994
ELAVL3	Antipsychotics	-0.0138877	0.0445549	-0.311698	0.755352	0.83928
GSAP	Anxiolytics	0.0425096	0.168525	0.252244	0.800917	0.984937
ZNF233	Psychoactive_medicine	0.0092692	0.0417606	0.22196	0.824402	0.889171
ZNF233	Mood_stabilizers	0.0258893	0.122516	0.211314	0.832697	0.925218
IL1A	Sedatives	0.037945	0.227958	0.166457	0.86784	0.913253
HOPX;LOC105377666	Anxiolytics	0.0548717	0.363986	0.150752	0.880209	0.984937
IL1A	Psychoactive_medicine	-0.00334808	0.0228456	-0.146552	0.883523	0.889171
PIEZO1	Anxiolytics	-0.0136406	0.0963344	-0.141596	0.887435	0.984937
HOPX;LOC105377666	Psychoactive_medicine	0.00788385	0.0565567	0.139397	0.889171	0.889171
RHBDL2	Sedatives	-0.0390106	0.307989	-0.126662	0.89924	0.913253
GSAP	Sedatives	-0.0284559	0.261134	-0.10897	0.913253	0.913253
TTC40;CFAP46	Antidepressants	-0.007791	0.0744158	-0.104696	0.916644	0.956093
RHBDL2	Antipsychotics	-0.00610647	0.0645992	-0.0945285	0.924713	0.924713
PIEZO1	Mood_stabilizers	0.00360475	0.0434971	0.0828734	0.933973	0.933973
GSAP	Stimulants	-0.00560394	0.0750052	-0.0747141	0.940461	0.973099
HOPX;LOC105377666	Antidepressants	0.00326671	0.0593142	0.0550747	0.956093	0.956093
IL1A	Stimulants	0.00220654	0.0654139	0.033732	0.973099	0.973099
RHBDL2	Anxiolytics	-0.0045583	0.198762	-0.0229334	0.981709	0.984937
GABBR1	Anxiolytics	-0.00327193	0.173247	-0.018886	0.984937	0.984937

### Sheet: G) Comorbidity_influence
DMR	Comorbidity	Estimate	SE	t_value	p_value	FDR
ZNF233	bulimia	0.887649	0.350942	2.52933	0.0116169	0.116169
HOPX;LOC105377666	PTSD	-0.337198	0.170561	-1.97699	0.0483814	0.285998
PIEZO1	PTSD	0.0859926	0.0451523	1.9045	0.0571997	0.285998
PIEZO1	depression	0.0374002	0.0209053	1.78903	0.0739843	0.402725
GSAP	GAD	0.0557015	0.0317173	1.75619	0.079435	0.528354
GSAP	bulimia	0.369681	0.215769	1.71332	0.0870371	0.435186
ELAVL3	depression	-0.0499102	0.0297862	-1.67561	0.0942007	0.402725
PIEZO1	GAD	0.0294358	0.0181728	1.61977	0.105671	0.528354
HOPX;LOC105377666	agora	-0.198093	0.122789	-1.61328	0.107074	0.55233
RNU6-123P	agora	-0.16185	0.101292	-1.59785	0.110466	0.55233
GSAP	bipolar	0.329632	0.210909	1.56291	0.118464	0.615555
PIEZO1	Comorbidity_burden	0.0122075	0.00799918	1.52609	0.127355	0.774153
GSAP	depression	0.0552554	0.0366327	1.50837	0.131852	0.402725
ZNF233	bipolar	-0.498558	0.343449	-1.45162	0.146994	0.615555
RHBDL2	depression	0.0605502	0.0431668	1.4027	0.16109	0.402725
PIEZO1	agora	-0.0443611	0.0325327	-1.36358	0.173078	0.576927
RNU6-123P	bipolar	-0.501133	0.377457	-1.32765	0.184667	0.615555
GABBR1	socialphobia	-0.0547062	0.0438319	-1.24809	0.212359	0.987033
GABBR1	PTSD	-0.0997427	0.0801322	-1.24473	0.213593	0.591853
RHBDL2	Comorbidity_burden	0.0203673	0.0165038	1.2341	0.217504	0.774153
GSAP	panic	-0.055739	0.0457038	-1.21957	0.222983	0.892338
IL1A	PTSD	-0.0826717	0.0698211	-1.18405	0.236741	0.591853
RHBDL2	bulimia	-0.299271	0.254519	-1.17583	0.240008	0.611224
ZNF233	depression	-0.0685382	0.0597552	-1.14698	0.251728	0.503456
IL1A	socialphobia	0.0404011	0.0380715	1.06119	0.28892	0.987033
RHBDL2	panic	0.056754	0.0538721	1.0535	0.292428	0.892338
GSAP	agora	-0.0579007	0.0568672	-1.01818	0.308899	0.772247
GSAP	PTSD	-0.0772174	0.0790057	-0.977365	0.328681	0.630667
GABBR1	bulimia	0.214415	0.219431	0.977141	0.328791	0.611224
ELAVL3	Comorbidity_burden	-0.0110386	0.0113767	-0.970284	0.332178	0.774153
ELAVL3	bulimia	0.164851	0.176097	0.936142	0.34948	0.611224
GSAP	Comorbidity_burden	0.012572	0.0138662	0.906665	0.364838	0.774153
TTC40;CFAP46	bulimia	-0.546773	0.605431	-0.903114	0.366734	0.611224
RNU6-123P	Comorbidity_burden	-0.0215153	0.0248625	-0.865371	0.387077	0.774153
ZNF233	PTSD	0.102267	0.128628	0.795054	0.426815	0.630667
RHBDL2	anorexia	0.105566	0.134312	0.785973	0.432114	0.99324
RNU6-123P	depression	-0.0515189	0.0656021	-0.785323	0.432494	0.720823
GABBR1	bipolar	-0.168447	0.215022	-0.783394	0.433625	0.997078
PIEZO1	bulimia	0.0943514	0.123733	0.76254	0.44596	0.637086
TTC40;CFAP46	anorexia	0.230011	0.319927	0.71895	0.472379	0.99324
TTC40;CFAP46	PTSD	-0.153038	0.221614	-0.690562	0.490039	0.630667
ZNF233	anorexia	0.125122	0.18582	0.673354	0.500915	0.99324
RNU6-123P	PTSD	-0.0943762	0.141351	-0.667672	0.504533	0.630667
TTC40;CFAP46	panic	0.0816191	0.128459	0.63537	0.525367	0.892338
ELAVL3	agora	-0.0288863	0.0463935	-0.622637	0.533699	0.807621
ZNF233	panic	0.0459952	0.0746348	0.61627	0.53789	0.892338
GSAP	socialphobia	0.0245402	0.0430837	0.569593	0.569112	0.987033
ELAVL3	panic	-0.0196822	0.0373361	-0.527162	0.598226	0.892338
HOPX;LOC105377666	depression	0.0411201	0.079282	0.518656	0.604142	0.863061
ELAVL3	bipolar	-0.088837	0.172198	-0.5159	0.606065	0.997078
HOPX;LOC105377666	Comorbidity_burden	-0.0150369	0.0301925	-0.498034	0.618587	0.887918
GABBR1	Comorbidity_burden	-0.00701813	0.0142112	-0.493844	0.621543	0.887918
HOPX;LOC105377666	panic	-0.0486196	0.0988875	-0.491666	0.623089	0.892338
RHBDL2	agora	0.0319639	0.0669852	0.477178	0.633364	0.807621
IL1A	agora	-0.023341	0.050301	-0.464026	0.642754	0.807621
RHBDL2	bipolar	0.113313	0.248808	0.455425	0.648926	0.997078
ZNF233	GAD	-0.0199812	0.05181	-0.385662	0.699848	0.991771
PIEZO1	socialphobia	0.00951194	0.0246786	0.385432	0.700019	0.987033
TTC40;CFAP46	depression	-0.0354874	0.102778	-0.34528	0.729973	0.874015
GABBR1	panic	0.0159084	0.0466315	0.341153	0.733077	0.892338
PIEZO1	anorexia	0.0214581	0.0652344	0.328938	0.742288	0.99324
ZNF233	agora	-0.0287866	0.0927863	-0.310246	0.756454	0.807621
RNU6-123P	anorexia	0.0610795	0.203307	0.30043	0.763927	0.99324
RNU6-123P	panic	0.02421	0.0817868	0.296014	0.767295	0.892338
HOPX;LOC105377666	GAD	0.019622	0.0687363	0.285468	0.775359	0.991771
RNU6-123P	bulimia	0.110334	0.386709	0.285315	0.775476	0.969345
RHBDL2	socialphobia	0.0144573	0.050808	0.284548	0.776063	0.987033
GABBR1	depression	-0.010109	0.0373301	-0.270801	0.786613	0.874015
ZNF233	Comorbidity_burden	-0.00563881	0.0224392	-0.251293	0.801648	0.970878
TTC40;CFAP46	agora	0.0398911	0.15969	0.249804	0.802803	0.807621
IL1A	panic	0.0100748	0.040394	0.249414	0.803104	0.892338
GABBR1	agora	-0.0141033	0.057901	-0.243576	0.807621	0.807621
ELAVL3	anorexia	-0.0218412	0.0929206	-0.235052	0.814228	0.99324
RNU6-123P	socialphobia	0.0152776	0.0770804	0.198203	0.842936	0.987033
GABBR1	anorexia	-0.0227382	0.116237	-0.19562	0.844957	0.99324
IL1A	GAD	-0.00512149	0.0280719	-0.182442	0.855281	0.991771
TTC40;CFAP46	GAD	-0.0150503	0.0889665	-0.169168	0.865707	0.991771
ELAVL3	GAD	-0.00417365	0.025907	-0.161101	0.872054	0.991771
RNU6-123P	GAD	-0.00901125	0.0567425	-0.15881	0.873859	0.991771
ZNF233	socialphobia	0.00863035	0.0702561	0.122841	0.902263	0.987033
HOPX;LOC105377666	anorexia	0.0295221	0.246862	0.119589	0.904838	0.99324
TTC40;CFAP46	Comorbidity_burden	-0.0045364	0.0387054	-0.117203	0.906726	0.970878
TTC40;CFAP46	bipolar	0.0684482	0.592509	0.115523	0.90806	0.997078
ELAVL3	PTSD	-0.0072989	0.0644441	-0.113259	0.909853	0.915388
HOPX;LOC105377666	bulimia	-0.0517375	0.467219	-0.110735	0.911854	0.995382
PIEZO1	panic	-0.00281455	0.0262069	-0.107397	0.914501	0.914501
RHBDL2	PTSD	0.00986431	0.0928157	0.106278	0.915388	0.915388
ELAVL3	socialphobia	0.00371363	0.0351391	0.105684	0.91586	0.987033
IL1A	anorexia	0.00725531	0.100848	0.0719433	0.942665	0.99324
TTC40;CFAP46	socialphobia	0.00808772	0.120817	0.0669417	0.946645	0.987033
IL1A	depression	0.00196938	0.0324159	0.0607537	0.95157	0.95157
HOPX;LOC105377666	bipolar	0.0245565	0.45651	0.0537918	0.957114	0.997078
GABBR1	GAD	-0.00160533	0.0323716	-0.0495907	0.960461	0.991771
IL1A	Comorbidity_burden	0.000448391	0.0122788	0.0365176	0.970878	0.970878
PIEZO1	bipolar	-0.00374755	0.120965	-0.0309805	0.975293	0.997078
HOPX;LOC105377666	socialphobia	0.00151505	0.0931933	0.016257	0.987033	0.987033
RHBDL2	GAD	0.000386641	0.0374755	0.0103172	0.991771	0.991771
GSAP	anorexia	-0.000967441	0.114144	-0.00847562	0.99324	0.99324
IL1A	bulimia	-0.00110595	0.191005	-0.00579016	0.995382	0.995382
IL1A	bipolar	0.000683933	0.186681	0.00366365	0.997078	0.997078

### Sheet: H) Saliva-brain correlation
DMR	brain_rho (extracted values for CpGs within the DMR)	brain_p (extracted values for CpGs within the DMR)	brain_sign_any	p_permutation	z_permutation
HOPX;LOC105377666	-0.039;0.144;-0.032;0.066;0.113	0.868;0.531;0.89;0.776;0.625	FALSE	0.76284	-0.7776
GABBR1	0.032;-0.36;-0.494;-0.403;-0.394;-0.326;-0.427;-0.268;-0.277	0.89;0.11;0.024;0.071;0.079;0.149;0.055;0.24;0.224	TRUE	0.110563	1.31308
RNU6-123P	-0.184;-0.147;-0.052	0.422;0.524;0.824	FALSE	0.525641	-0.283646
RHBDL2	-0.392;-0.083;-0.077;0.042;-0.064;-0.027	0.08;0.72;0.741;0.859;0.784;0.908	FALSE	0.738819	-0.772429
PIEZO1	-0.035;0.209;0.244;0.132	0.881;0.361;0.285;0.566	FALSE	0.417143	-0.0368032
ZNF233	0.414;0.487;0.096;0.408;0.536;0.447;0.106	0.063;0.027;0.678;0.068;0.013;0.044;0.645	TRUE	0.0755814	1.59059
ELAVL3	-0.132;0.381;0.004	0.566;0.09;0.989	FALSE	0.988506	-1.34211
TTC40;CFAP46	0.253;0.461;0.291	0.267;0.037;0.2	TRUE	0.213904	0.753258
GSAP	0.681;0.053;0.303;0.397	0.001;0.819;0.182;0.075	TRUE	0.139706	1.09636
IL1A	-0.131;0.056;0.155;-0.105;-0.145;-0.044	0.57;0.81;0.502;0.649;0.528;0.85	FALSE	0.780432	-0.868355
