## Supplementary Table 5 for "Epigenetic Markers of Response to Psychotherapy in Obsessive-Compulsive Disorder"

### Sheet: A) Top CpGs (p<1e-5)
cgID	Estimate	SE	t value	p value	BH-adj. p	chr	position	Gene	RegulRegion	Relation CpG island
cg21052677	0.0717279	0.013486	5.3187	1.76883e-07	0.123616	chr7	32431794			Shelf
cg23461216	-0.0898938	0.0178786	-5.02802	7.51187e-07	0.261734	chr19	18785822	COMP	distal_enhancer	Island;Shore;Shelf
cg25961292	-0.0912114	0.0184342	-4.94794	1.12356e-06	0.261734	chr11	73716975	RAB6A	GeneBody
cg19934500	-0.058385	0.0124365	-4.69466	3.75795e-06	0.323989	chr19	17486698	SLC27A1	distal_enhancer	Island
cg24741816	0.0372088	0.00793113	4.69148	3.77415e-06	0.323989	chr9	75912260	PCSK5	GeneBody
cg16837460	0.0387326	0.008325	4.65257	4.51785e-06	0.323989	chr1	188887721
cg12485373	-0.0473192	0.0101866	-4.64522	4.66761e-06	0.323989	chr8	42507881	SLC20A2	distal_enhancer
cg13019673	-0.127453	0.0275138	-4.63233	4.90513e-06	0.323989	chr16	76194436	RPL18P13	distal_enhancer
cg11855156	-0.0634176	0.0136956	-4.63053	4.97365e-06	0.323989	chr19	50943697	KLK5	GeneBody
cg13703941	0.102557	0.0222479	4.60974	5.51803e-06	0.323989	chr6	131144504	AKAP7	GeneBody
cg09621708	-0.0863808	0.0187634	-4.60369	5.5768e-06	0.323989	chr16	49969546	NCOA5LP	prox_enhancer
cg01472139	0.0613823	0.0133796	4.58775	6.10451e-06	0.323989	chr2	3634100	TMSB4XP2	distal_enhancer	Shore
cg22000150	0.0979923	0.021428	4.5731	6.48779e-06	0.323989	chr2	11399163	LINC00570	GeneBody
cg14699004	-0.130431	0.0285362	-4.5707	6.4904e-06	0.323989	chr4	83484507	FAM175A;ABRAXAS1	prox_enhancer	Shore
cg02169201	0.0471337	0.0103531	4.55263	7.19352e-06	0.335148	chr20	33661189	C20orf144	prox_enhancer	Shelf
cg09355310	0.0567344	0.0125912	4.50589	8.85167e-06	0.386278	chr16	87700120	KLHDC4	distal_enhancer	Shelf
cg01266707	0.0534111	0.0118905	4.49192	9.39642e-06	0.386278	chr17	39668208	PNMT	prox_enhancer	Island
cg06214606	0.0494562	0.0110442	4.47804	9.99334e-06	0.387994	chr13	110650993	NAXD-AS1	distal_enhancer	Shore

### Sheet: B) GeneOntology_top5
TERM	N	DMPs	p	FDR
peptidyl-tyrosine autophosphorylation	17	10	9.42686e-05	0.630278
neurogenesis	1725	288	0.000107739	0.630278
regulation of membrane potential	447	86	0.000137123	0.630278
system development	3976	576	0.000164317	0.630278
generation of neurons	1477	249	0.000287259	0.739554

### Sheet: C) Significant_mQTLs
DMR	SNP	Estimate_DNAm	SE_DNAm	t_value_DNAm	p_value_DNAm	FDR_DNAm
PM20D1	rs1772143	-2.62501	0.0449775	-58.3628	6.78259e-179	5.79957e-175
PM20D1	rs823080	-2.62501	0.0449775	-58.3628	6.78259e-179	5.79957e-175
PM20D1	rs9438393	-2.62501	0.0449775	-58.3628	6.78259e-179	5.79957e-175
PM20D1	rs823074	-2.62662	0.0465861	-56.382	7.53931e-174	3.86797e-170
PM20D1	rs823075	-2.62662	0.0465861	-56.382	7.53931e-174	3.86797e-170
TTC40;CFAP46	rs11146591	1.85317	0.0607584	30.5006	5.19736e-100	2.22204e-96
MRPL15	rs2292590	-0.41806	0.0159741	-26.1712	3.01447e-82	9.6659e-79
MRPL15	rs2375696	-0.41806	0.0159741	-26.1712	3.01447e-82	9.6659e-79
MRPL15	rs72614670	-0.41996	0.016227	-25.8803	3.53566e-81	8.24517e-78
MRPL15	rs952194	-0.41996	0.016227	-25.8803	3.53566e-81	8.24517e-78
MRPL15	rs981638	-0.41996	0.016227	-25.8803	3.53566e-81	8.24517e-78
MRPL15	rs58425690	-0.418063	0.0162306	-25.7576	1.25261e-80	2.47168e-77
MRPL15	rs60697679	-0.418063	0.0162306	-25.7576	1.25261e-80	2.47168e-77
MRPL15	rs2271567	-0.414265	0.0161274	-25.687	1.60704e-80	2.94456e-77
MRPL15	rs10958396	-0.41588	0.0162317	-25.6215	4.91046e-80	7.4096e-77
MRPL15	rs12676500	-0.41588	0.0162317	-25.6215	4.91046e-80	7.4096e-77
MRPL15	rs72614668	-0.41588	0.0162317	-25.6215	4.91046e-80	7.4096e-77
MRPL15	rs11994629	-0.4148	0.0165431	-25.0739	4.38587e-78	4.89158e-75
MRPL15	rs1828835	-0.4148	0.0165431	-25.0739	4.38587e-78	4.89158e-75
MRPL15	rs4737485	-0.4148	0.0165431	-25.0739	4.38587e-78	4.89158e-75
MRPL15	rs4737486	-0.4148	0.0165431	-25.0739	4.38587e-78	4.89158e-75
MRPL15	rs58387069	-0.4148	0.0165431	-25.0739	4.38587e-78	4.89158e-75
MRPL15	rs72614667	-0.4148	0.0165431	-25.0739	4.38587e-78	4.89158e-75
MRPL15	rs4737479	-0.414754	0.0165615	-25.0432	7.06716e-78	7.55361e-75
MRPL15	rs11996128	-0.40713	0.0163557	-24.8922	1.46144e-77	1.38848e-74
MRPL15	rs12679103	-0.40713	0.0163557	-24.8922	1.46144e-77	1.38848e-74
MRPL15	rs34997387	-0.40713	0.0163557	-24.8922	1.46144e-77	1.38848e-74
PM20D1	rs1361754	2.08307	0.0898606	23.1812	6.0558e-72	5.17812e-69
PM20D1	rs823082	2.08307	0.0898606	23.1812	6.0558e-72	5.17812e-69
PM20D1	rs823084	2.08307	0.0898606	23.1812	6.0558e-72	5.17812e-69
MRPL15	rs12679542	-0.389112	0.0168868	-23.0423	8.34354e-71	6.1151e-68
MRPL15	rs2292589	-0.389112	0.0168868	-23.0423	8.34354e-71	6.1151e-68
MRPL15	rs34168614	-0.389112	0.0168868	-23.0423	8.34354e-71	6.1151e-68
MRPL15	rs6473911	-0.389112	0.0168868	-23.0423	8.34354e-71	6.1151e-68
MRPL15	rs7830051	-0.389112	0.0168868	-23.0423	8.34354e-71	6.1151e-68
MRPL15	rs59536249	-0.390787	0.01713	-22.8131	6.16758e-70	3.5957e-67
MRPL15	rs61213253	-0.390787	0.01713	-22.8131	6.16758e-70	3.5957e-67
MRPL15	rs61477279	-0.390787	0.01713	-22.8131	6.16758e-70	3.5957e-67
MRPL15	rs72614669	-0.390787	0.01713	-22.8131	6.16758e-70	3.5957e-67
MRPL15	rs72614671	-0.390787	0.01713	-22.8131	6.16758e-70	3.5957e-67
MRPL15	rs7842911	-0.390787	0.01713	-22.8131	6.16758e-70	3.5957e-67
MRPL15	rs9772925	-0.390787	0.01713	-22.8131	6.16758e-70	3.5957e-67
MRPL15	rs9773257	-0.390787	0.01713	-22.8131	6.16758e-70	3.5957e-67
MRPL15	rs9792135	-0.390787	0.01713	-22.8131	6.16758e-70	3.5957e-67
MRPL15	rs58419852	-0.387488	0.0169779	-22.823	1.52406e-69	8.26334e-67
MRPL15	rs4737487	-0.388647	0.0170974	-22.7314	1.54624e-69	8.26334e-67
MRPL15	rs4737488	-0.388647	0.0170974	-22.7314	1.54624e-69	8.26334e-67
MRPL15	rs7011430	-0.388647	0.0170974	-22.7314	1.54624e-69	8.26334e-67
MRPL15	rs1039926	-0.3824	0.0170562	-22.42	2.15269e-68	8.12071e-66
MRPL15	rs10504161	-0.3824	0.0170562	-22.42	2.15269e-68	8.12071e-66
MRPL15	rs10958397	-0.3824	0.0170562	-22.42	2.15269e-68	8.12071e-66
MRPL15	rs11984645	-0.3824	0.0170562	-22.42	2.15269e-68	8.12071e-66
MRPL15	rs11984672	-0.3824	0.0170562	-22.42	2.15269e-68	8.12071e-66
MRPL15	rs11991952	-0.3824	0.0170562	-22.42	2.15269e-68	8.12071e-66
MRPL15	rs11993959	-0.3824	0.0170562	-22.42	2.15269e-68	8.12071e-66
MRPL15	rs12114043	-0.3824	0.0170562	-22.42	2.15269e-68	8.12071e-66
MRPL15	rs12114739	-0.3824	0.0170562	-22.42	2.15269e-68	8.12071e-66
MRPL15	rs13276927	-0.3824	0.0170562	-22.42	2.15269e-68	8.12071e-66
MRPL15	rs13277185	-0.3824	0.0170562	-22.42	2.15269e-68	8.12071e-66
MRPL15	rs16919782	-0.3824	0.0170562	-22.42	2.15269e-68	8.12071e-66
MRPL15	rs16919784	-0.3824	0.0170562	-22.42	2.15269e-68	8.12071e-66
MRPL15	rs2008122	-0.3824	0.0170562	-22.42	2.15269e-68	8.12071e-66
MRPL15	rs28573859	-0.3824	0.0170562	-22.42	2.15269e-68	8.12071e-66
MRPL15	rs4738678	-0.3824	0.0170562	-22.42	2.15269e-68	8.12071e-66
MRPL15	rs6473914	-0.3824	0.0170562	-22.42	2.15269e-68	8.12071e-66
MRPL15	rs6473915	-0.3824	0.0170562	-22.42	2.15269e-68	8.12071e-66
MRPL15	rs7012031	-0.3824	0.0170562	-22.42	2.15269e-68	8.12071e-66
MRPL15	rs71517558	-0.3824	0.0170562	-22.42	2.15269e-68	8.12071e-66
MRPL15	rs60183530	-0.385112	0.0173559	-22.1891	2.02539e-67	7.31764e-65
MRPL15	rs6983694	-0.385112	0.0173559	-22.1891	2.02539e-67	7.31764e-65
MRPL15	rs72614666	-0.385112	0.0173559	-22.1891	2.02539e-67	7.31764e-65
MRPL15	rs6473913	-0.372031	0.0171005	-21.7556	7.88897e-66	2.81066e-63
MRPL15	rs6473909	-0.368556	0.0172825	-21.3254	5.07366e-64	1.77686e-61
ZNF497	rs4801266	-0.340203	0.0158715	-21.4348	5.1951e-64	1.77686e-61
ZNF497	rs6510138	-0.340203	0.0158715	-21.4348	5.1951e-64	1.77686e-61
MRPL15	rs10216491	-0.365208	0.0172467	-21.1755	1.48069e-63	4.99772e-61
MRPL15	rs7818115	-0.384536	0.0181749	-21.1575	3.61441e-63	1.20412e-60
MRPL15	rs13261058	-0.368718	0.0176187	-20.9277	1.69291e-62	5.56751e-60
MRPL15	rs61271559	-0.366756	0.0175448	-20.904	2.06578e-62	6.70779e-60
ZNF497	rs3830	-0.334307	0.0165206	-20.2358	6.28284e-60	2.01459e-57
ZNF497	rs1451	-0.334331	0.0165381	-20.2158	8.39935e-60	2.66e-57
ZNF497	rs12609654	-0.332396	0.0169256	-19.6386	1.77062e-57	5.53901e-55
MRPL15	rs11985077	-0.309969	0.0165959	-18.6775	1.36054e-53	4.01155e-51
MRPL15	rs2375695	-0.309969	0.0165959	-18.6775	1.36054e-53	4.01155e-51
MRPL15	rs4737503	-0.309969	0.0165959	-18.6775	1.36054e-53	4.01155e-51
MRPL15	rs4738692	-0.309969	0.0165959	-18.6775	1.36054e-53	4.01155e-51
MRPL15	rs68108832	-0.309969	0.0165959	-18.6775	1.36054e-53	4.01155e-51
MRPL15	rs11996919	-0.308642	0.0166305	-18.5588	4.98483e-53	1.43675e-50
MRPL15	rs2137955	-0.308642	0.0166305	-18.5588	4.98483e-53	1.43675e-50
MRPL15	rs4738693	-0.289792	0.01692	-17.1272	3.05023e-47	8.69383e-45
TTC40;CFAP46	rs7088613	1.69499	0.101817	16.6473	6.91755e-46	1.94999e-43
DDIT4	rs118045036	-0.577368	0.0359508	-16.0599	3.97848e-43	1.04139e-40
DDIT4	rs139574050	-0.577368	0.0359508	-16.0599	3.97848e-43	1.04139e-40
DDIT4	rs141766026	-0.577368	0.0359508	-16.0599	3.97848e-43	1.04139e-40
DDIT4	rs72808115	-0.577368	0.0359508	-16.0599	3.97848e-43	1.04139e-40
DDIT4	rs76510757	-0.577368	0.0359508	-16.0599	3.97848e-43	1.04139e-40
DDIT4	rs76658809	-0.577368	0.0359508	-16.0599	3.97848e-43	1.04139e-40
DDIT4	rs79681948	-0.577368	0.0359508	-16.0599	3.97848e-43	1.04139e-40
DDIT4	rs113431468	-0.544375	0.0358568	-15.1819	1.03061e-39	2.56671e-37
DDIT4	rs113492881	-0.544375	0.0358568	-15.1819	1.03061e-39	2.56671e-37
DDIT4	rs146583639	-0.544375	0.0358568	-15.1819	1.03061e-39	2.56671e-37
DDIT4	rs147299021	-0.544375	0.0358568	-15.1819	1.03061e-39	2.56671e-37
DDIT4	rs77676867	-0.544375	0.0358568	-15.1819	1.03061e-39	2.56671e-37
PM20D1	rs823083	1.81858	0.121126	15.0139	2.31615e-39	5.71287e-37
SLMO2;PRELID3B;SLMO2-ATP5E	rs6070706	-0.402184	0.0269175	-14.9414	5.9709e-39	1.45872e-36
PM20D1	rs823081	1.80338	0.121408	14.8538	8.80179e-39	2.11013e-36
PM20D1	rs823091	1.80338	0.121408	14.8538	8.80179e-39	2.11013e-36
SLMO2;PRELID3B;SLMO2-ATP5E	rs6070705	-0.398972	0.0268613	-14.853	1.19387e-38	2.83567e-36
SLMO2;PRELID3B;SLMO2-ATP5E	rs6100319	-0.400544	0.0269711	-14.8508	1.2682e-38	2.98457e-36
PM20D1	rs56152218	1.80507	0.122017	14.7936	1.65176e-38	3.85191e-36
SLMO2;PRELID3B;SLMO2-ATP5E	rs116580814	-0.399325	0.027058	-14.7581	3.13398e-38	6.87118e-36
SLMO2;PRELID3B;SLMO2-ATP5E	rs3761255	-0.399325	0.027058	-14.7581	3.13398e-38	6.87118e-36
SLMO2;PRELID3B;SLMO2-ATP5E	rs3761257	-0.399325	0.027058	-14.7581	3.13398e-38	6.87118e-36
SLMO2;PRELID3B;SLMO2-ATP5E	rs3761258	-0.399325	0.027058	-14.7581	3.13398e-38	6.87118e-36
SLMO2;PRELID3B;SLMO2-ATP5E	rs59637156	-0.399325	0.027058	-14.7581	3.13398e-38	6.87118e-36
SLMO2;PRELID3B;SLMO2-ATP5E	rs6070702	-0.399325	0.027058	-14.7581	3.13398e-38	6.87118e-36
SLMO2;PRELID3B;SLMO2-ATP5E	rs8121266	-0.399325	0.027058	-14.7581	3.13398e-38	6.87118e-36
PM20D1	rs708728	1.77831	0.121257	14.6656	4.85952e-38	1.02177e-35
PM20D1	rs823086	1.77831	0.121257	14.6656	4.85952e-38	1.02177e-35
PM20D1	rs823087	1.77831	0.121257	14.6656	4.85952e-38	1.02177e-35
PM20D1	rs823088	1.77831	0.121257	14.6656	4.85952e-38	1.02177e-35
PM20D1	rs823090	1.77831	0.121257	14.6656	4.85952e-38	1.02177e-35
PM20D1	rs823089	1.77687	0.121282	14.6508	5.52905e-38	1.1531e-35
DDIT4	rs10400201	-0.536239	0.0364641	-14.706	7.85687e-38	1.2441e-35
DDIT4	rs112003788	-0.536239	0.0364641	-14.706	7.85687e-38	1.2441e-35
DDIT4	rs113372842	-0.536239	0.0364641	-14.706	7.85687e-38	1.2441e-35
DDIT4	rs113710242	-0.536239	0.0364641	-14.706	7.85687e-38	1.2441e-35
DDIT4	rs12098350	-0.536239	0.0364641	-14.706	7.85687e-38	1.2441e-35
DDIT4	rs12098351	-0.536239	0.0364641	-14.706	7.85687e-38	1.2441e-35
DDIT4	rs12098353	-0.536239	0.0364641	-14.706	7.85687e-38	1.2441e-35
DDIT4	rs142327618	-0.536239	0.0364641	-14.706	7.85687e-38	1.2441e-35
DDIT4	rs142962430	-0.536239	0.0364641	-14.706	7.85687e-38	1.2441e-35
DDIT4	rs145219929	-0.536239	0.0364641	-14.706	7.85687e-38	1.2441e-35
DDIT4	rs149017610	-0.536239	0.0364641	-14.706	7.85687e-38	1.2441e-35
DDIT4	rs3793834	-0.536239	0.0364641	-14.706	7.85687e-38	1.2441e-35
DDIT4	rs3829180	-0.536239	0.0364641	-14.706	7.85687e-38	1.2441e-35
DDIT4	rs41282260	-0.536239	0.0364641	-14.706	7.85687e-38	1.2441e-35
DDIT4	rs41300550	-0.536239	0.0364641	-14.706	7.85687e-38	1.2441e-35
DDIT4	rs41305997	-0.536239	0.0364641	-14.706	7.85687e-38	1.2441e-35
DDIT4	rs55694406	-0.536239	0.0364641	-14.706	7.85687e-38	1.2441e-35
DDIT4	rs55769980	-0.536239	0.0364641	-14.706	7.85687e-38	1.2441e-35
DDIT4	rs56107687	-0.536239	0.0364641	-14.706	7.85687e-38	1.2441e-35
DDIT4	rs56159200	-0.536239	0.0364641	-14.706	7.85687e-38	1.2441e-35
DDIT4	rs56235705	-0.536239	0.0364641	-14.706	7.85687e-38	1.2441e-35
DDIT4	rs56337250	-0.536239	0.0364641	-14.706	7.85687e-38	1.2441e-35
DDIT4	rs59845420	-0.536239	0.0364641	-14.706	7.85687e-38	1.2441e-35
DDIT4	rs60727567	-0.536239	0.0364641	-14.706	7.85687e-38	1.2441e-35
DDIT4	rs61081012	-0.536239	0.0364641	-14.706	7.85687e-38	1.2441e-35
DDIT4	rs72808129	-0.536239	0.0364641	-14.706	7.85687e-38	1.2441e-35
DDIT4	rs72808135	-0.536239	0.0364641	-14.706	7.85687e-38	1.2441e-35
DDIT4	rs72808139	-0.536239	0.0364641	-14.706	7.85687e-38	1.2441e-35
DDIT4	rs72808140	-0.536239	0.0364641	-14.706	7.85687e-38	1.2441e-35
DDIT4	rs72808142	-0.536239	0.0364641	-14.706	7.85687e-38	1.2441e-35
DDIT4	rs72808144	-0.536239	0.0364641	-14.706	7.85687e-38	1.2441e-35
DDIT4	rs72808146	-0.536239	0.0364641	-14.706	7.85687e-38	1.2441e-35
DDIT4	rs72808147	-0.536239	0.0364641	-14.706	7.85687e-38	1.2441e-35
DDIT4	rs72808155	-0.536239	0.0364641	-14.706	7.85687e-38	1.2441e-35
DDIT4	rs72808157	-0.536239	0.0364641	-14.706	7.85687e-38	1.2441e-35
DDIT4	rs72808159	-0.536239	0.0364641	-14.706	7.85687e-38	1.2441e-35
DDIT4	rs72808165	-0.536239	0.0364641	-14.706	7.85687e-38	1.2441e-35
DDIT4	rs72808166	-0.536239	0.0364641	-14.706	7.85687e-38	1.2441e-35
DDIT4	rs78415942	-0.536239	0.0364641	-14.706	7.85687e-38	1.2441e-35
DDIT4	rs72808154	-0.535733	0.0364745	-14.6879	9.92642e-38	1.56216e-35
TTC40;CFAP46	rs111317320	1.50306	0.103047	14.5861	1.16191e-37	1.8174e-35
IZUMO2	rs79189122	-0.82423	0.0572103	-14.407	6.17234e-37	9.59593e-35
DDIT4	rs140084983	-0.512934	0.0358164	-14.3212	2.00792e-36	3.04776e-34
DDIT4	rs145616570	-0.512934	0.0358164	-14.3212	2.00792e-36	3.04776e-34
DDIT4	rs75374008	-0.512934	0.0358164	-14.3212	2.00792e-36	3.04776e-34
DDIT4	rs76103680	-0.512934	0.0358164	-14.3212	2.00792e-36	3.04776e-34
MRPL15	rs57136957	-0.273316	0.0191223	-14.293	2.1849e-36	3.29689e-34
MRPL15	rs11985706	-0.272454	0.0191443	-14.2315	3.6602e-36	5.4588e-34
MRPL15	rs66939651	-0.272454	0.0191443	-14.2315	3.6602e-36	5.4588e-34
TTC40;CFAP46	rs111506844	1.61517	0.117607	13.7336	1.96378e-34	2.84604e-32
TTC40;CFAP46	rs113480965	1.61517	0.117607	13.7336	1.96378e-34	2.84604e-32
TTC40;CFAP46	rs117499916	1.61517	0.117607	13.7336	1.96378e-34	2.84604e-32
TTC40;CFAP46	rs74553710	1.61517	0.117607	13.7336	1.96378e-34	2.84604e-32
TTC40;CFAP46	rs77721572	1.61517	0.117607	13.7336	1.96378e-34	2.84604e-32
TTC40;CFAP46	rs7093722	1.61474	0.11779	13.7087	2.55961e-34	3.68872e-32
SLMO2;PRELID3B;SLMO2-ATP5E	rs6070694	-0.398596	0.0290819	-13.706	2.9877e-34	4.28159e-32
MRPL15	rs13275258	-0.265077	0.0194595	-13.622	8.26881e-34	1.1784e-31
IZUMO2	rs73932425	-0.800492	0.0589118	-13.588	8.68465e-34	1.23082e-31
IZUMO2	rs80210022	-0.83053	0.0611938	-13.5721	9.64784e-34	1.35982e-31
TTC40;CFAP46	rs117046796	1.60595	0.118543	13.5474	1.03298e-33	1.44798e-31
DDIT4	rs59203463	-0.478319	0.0355842	-13.4419	3.97883e-33	5.54701e-31
IZUMO2	rs79823719	-0.811398	0.06177	-13.1358	4.67037e-32	6.47591e-30
TTC40;CFAP46	rs11819406	1.8433	0.140748	13.0965	5.54417e-32	7.64618e-30
TTC40;CFAP46	rs117589350	1.64687	0.126149	13.0549	7.20877e-32	9.88874e-30
MRPL15	rs12674765	-0.380405	0.0292981	-12.984	2.38333e-31	3.25198e-29
TTC40;CFAP46	rs112910940	1.51236	0.117188	12.9054	3.13228e-31	4.22891e-29
TTC40;CFAP46	rs79208530	1.51236	0.117188	12.9054	3.13228e-31	4.22891e-29
DDIT4	rs10400019	-0.465739	0.03605	-12.9193	4.07843e-31	5.23099e-29
DDIT4	rs137868763	-0.465739	0.03605	-12.9193	4.07843e-31	5.23099e-29
DDIT4	rs16929777	-0.465739	0.03605	-12.9193	4.07843e-31	5.23099e-29
DDIT4	rs3793835	-0.465739	0.03605	-12.9193	4.07843e-31	5.23099e-29
DDIT4	rs55946250	-0.465739	0.03605	-12.9193	4.07843e-31	5.23099e-29
DDIT4	rs72808118	-0.465739	0.03605	-12.9193	4.07843e-31	5.23099e-29
DDIT4	rs72808127	-0.465739	0.03605	-12.9193	4.07843e-31	5.23099e-29
DDIT4	rs72808130	-0.465739	0.03605	-12.9193	4.07843e-31	5.23099e-29
DDIT4	rs72808160	-0.465739	0.03605	-12.9193	4.07843e-31	5.23099e-29
DDIT4	rs72808163	-0.465739	0.03605	-12.9193	4.07843e-31	5.23099e-29
DDIT4	rs12098649	-0.465826	0.0361182	-12.8972	5.12953e-31	6.41867e-29
DDIT4	rs1879470	-0.465826	0.0361182	-12.8972	5.12953e-31	6.41867e-29
DDIT4	rs41282262	-0.465826	0.0361182	-12.8972	5.12953e-31	6.41867e-29
DDIT4	rs72808158	-0.465826	0.0361182	-12.8972	5.12953e-31	6.41867e-29
DDIT4	rs7894262	-0.465826	0.0361182	-12.8972	5.12953e-31	6.41867e-29
IZUMO2	rs112355396	-0.795377	0.062059	-12.8165	7.82227e-31	9.74063e-29
DDIT4	rs9415061	-0.16109	0.0125932	-12.7917	9.54723e-31	1.18312e-28
TTC40;CFAP46	rs144759133	1.53114	0.119936	12.7663	1.11324e-30	1.37292e-28
DDIT4	rs4300326	-0.164073	0.0128641	-12.7544	1.68866e-30	2.06273e-28
DDIT4	rs4433500	-0.164073	0.0128641	-12.7544	1.68866e-30	2.06273e-28
TTC40;CFAP46	rs373983586	1.57198	0.124045	12.6727	2.19476e-30	2.66825e-28
DDIT4	rs10762510	-0.162113	0.0128728	-12.5935	6.78995e-30	8.17727e-28
DDIT4	rs10762511	-0.162113	0.0128728	-12.5935	6.78995e-30	8.17727e-28
TTC40;CFAP46	rs74789129	1.49943	0.119463	12.5514	7.11996e-30	8.53464e-28
DDIT4	rs10823913	-0.16242	0.012908	-12.5828	7.38279e-30	8.68731e-28
DDIT4	rs3924190	-0.16242	0.012908	-12.5828	7.38279e-30	8.68731e-28
DDIT4	rs4275534	-0.16242	0.012908	-12.5828	7.38279e-30	8.68731e-28
DDIT4	rs4495815	-0.16242	0.012908	-12.5828	7.38279e-30	8.68731e-28
DDIT4	rs4409753	-0.162911	0.0129435	-12.5863	7.52082e-30	8.80932e-28
MRPL15	rs35533215	-0.360715	0.0287814	-12.5329	1.10444e-29	1.28778e-27
MRPL15	rs34016800	-0.357483	0.0287581	-12.4307	2.4874e-29	2.88719e-27
TTC40;CFAP46	rs11146555	1.49673	0.120994	12.3703	3.32839e-29	3.84594e-27
IZUMO2	rs11881272	-0.700876	0.0570495	-12.2854	7.00486e-29	8.05779e-27
DDIT4	rs6480608	-0.152997	0.0124618	-12.2772	8.43378e-29	9.65818e-27
DDIT4	rs11000248	-0.153222	0.0125267	-12.2316	1.33117e-28	1.51094e-26
DDIT4	rs4747243	-0.153222	0.0125267	-12.2316	1.33117e-28	1.51094e-26
SLMO2;PRELID3B;SLMO2-ATP5E	rs62205397	-0.357241	0.0293002	-12.1924	1.50742e-28	1.70345e-26
TTC40;CFAP46	rs117709454	1.528	0.12695	12.0362	5.38492e-28	6.05851e-26
SLMO2;PRELID3B;SLMO2-ATP5E	rs6070693	-0.354279	0.0294613	-12.0253	6.24638e-28	6.99704e-26
SLMO2;PRELID3B;SLMO2-ATP5E	rs7266693	-0.352522	0.0293733	-12.0014	7.84047e-28	8.74451e-26
SLMO2;PRELID3B;SLMO2-ATP5E	rs62205429	-0.314136	0.0261597	-12.0084	9.47635e-28	1.05233e-25
DDIT4	rs10740396	-0.15098	0.0126167	-11.9668	9.98514e-28	1.10405e-25
DDIT4	rs10823910	-0.151048	0.0126334	-11.9563	1.12186e-27	1.23511e-25
DDIT4	rs9415064	-0.153755	0.0128701	-11.9466	1.3098e-27	1.43585e-25
DDIT4	rs3998474	-0.150892	0.0126631	-11.9159	1.57596e-27	1.72028e-25
ARHGAP22	rs10745277	-0.328179	0.0284475	-11.5363	4.60114e-26	5.0012e-24
ARHGAP22	rs10776608	-0.326694	0.0283594	-11.5198	5.09882e-26	5.3825e-24
ARHGAP22	rs10776610	-0.326694	0.0283594	-11.5198	5.09882e-26	5.3825e-24
ARHGAP22	rs10857583	-0.326694	0.0283594	-11.5198	5.09882e-26	5.3825e-24
ARHGAP22	rs10857584	-0.326694	0.0283594	-11.5198	5.09882e-26	5.3825e-24
ARHGAP22	rs10857585	-0.326694	0.0283594	-11.5198	5.09882e-26	5.3825e-24
ARHGAP22	rs4838412	-0.326694	0.0283594	-11.5198	5.09882e-26	5.3825e-24
ARHGAP22	rs4838607	-0.326694	0.0283594	-11.5198	5.09882e-26	5.3825e-24
ARHGAP22	rs10776607	-0.328436	0.0285076	-11.521	5.3687e-26	5.59829e-24
ARHGAP22	rs7913593	-0.328436	0.0285076	-11.521	5.3687e-26	5.59829e-24
ARHGAP22	rs7913612	-0.328436	0.0285076	-11.521	5.3687e-26	5.59829e-24
ARHGAP22	rs10776609	-0.326193	0.0283899	-11.4897	6.6851e-26	6.94277e-24
MRPL15	rs35778759	-0.24312	0.0213206	-11.4031	1.39569e-25	1.44364e-23
MRPL15	rs7834481	-0.223976	0.0196778	-11.3822	1.64757e-25	1.69733e-23
ARHGAP22	rs11101343	-0.321773	0.0283159	-11.3637	1.84357e-25	1.89165e-23
IZUMO2	rs75150514	-0.761543	0.0671565	-11.3398	1.87841e-25	1.91972e-23
ARHGAP22	rs12249815	-0.324709	0.0286637	-11.3282	2.54258e-25	2.57795e-23
ARHGAP22	rs12260356	-0.324709	0.0286637	-11.3282	2.54258e-25	2.57795e-23
IZUMO2	rs74557425	-0.755921	0.0677705	-11.1541	9.25325e-25	9.3084e-23
IZUMO2	rs79904803	-0.755921	0.0677705	-11.1541	9.25325e-25	9.3084e-23
IZUMO2	rs74419798	-0.756558	0.0678898	-11.1439	1.02674e-24	1.02882e-22
PM20D1	rs7540981	1.57597	0.142551	11.0555	1.87458e-24	1.87108e-22
PM20D1	rs11240569	1.56595	0.142669	10.9761	3.50284e-24	3.48274e-22
ARHGAP22	rs4575219	-0.336972	0.030902	-10.9045	8.73293e-24	8.64931e-22
PM20D1	rs11240574	1.43529	0.13344	10.756	2.0532e-23	2.02572e-21
IZUMO2	rs75617106	-0.745218	0.0694073	-10.7369	2.80702e-23	2.75883e-21
ARHGAP22	rs1814471	-0.306694	0.028557	-10.7397	2.97212e-23	2.90996e-21
ZNF497	rs4584938	-0.250014	0.0233177	-10.7221	3.16935e-23	3.09126e-21
PM20D1	rs6702688	1.41769	0.133011	10.6584	4.59362e-23	4.46347e-21
PM20D1	rs7517201	1.40371	0.132659	10.5814	9.0376e-23	8.74839e-21
PM20D1	rs9438431	1.40389	0.132983	10.5569	1.05813e-22	1.02042e-20
PM20D1	rs4245721	1.40325	0.132934	10.556	1.08559e-22	1.04298e-20
ZNF497	rs734380	-0.225204	0.0214934	-10.4778	1.95091e-22	1.8604e-20
ZNF497	rs975947	-0.225204	0.0214934	-10.4778	1.95091e-22	1.8604e-20
TPM4P1	rs11592640	-0.286809	0.0274716	-10.4402	2.73386e-22	2.53173e-20
TPM4P1	rs12772820	-0.286809	0.0274716	-10.4402	2.73386e-22	2.53173e-20
TPM4P1	rs12782269	-0.286809	0.0274716	-10.4402	2.73386e-22	2.53173e-20
TPM4P1	rs2862989	-0.286809	0.0274716	-10.4402	2.73386e-22	2.53173e-20
TPM4P1	rs2862990	-0.286809	0.0274716	-10.4402	2.73386e-22	2.53173e-20
TPM4P1	rs2862991	-0.286809	0.0274716	-10.4402	2.73386e-22	2.53173e-20
TPM4P1	rs2902377	-0.286809	0.0274716	-10.4402	2.73386e-22	2.53173e-20
TPM4P1	rs7098331	-0.286809	0.0274716	-10.4402	2.73386e-22	2.53173e-20
TPM4P1	rs7913374	-0.286196	0.0276102	-10.3656	4.94209e-22	4.56023e-20
TTC40;CFAP46	rs112316465	1.78744	0.173172	10.3218	6.70682e-22	6.12254e-20
TTC40;CFAP46	rs59357541	1.78744	0.173172	10.3218	6.70682e-22	6.12254e-20
TTC40;CFAP46	rs73393283	1.78744	0.173172	10.3218	6.70682e-22	6.12254e-20
TTC40;CFAP46	rs67700342	1.3542	0.133876	10.1153	3.49303e-21	3.17742e-19
SLMO2;PRELID3B;SLMO2-ATP5E	rs151356	-0.276195	0.027406	-10.0779	5.02849e-21	4.55798e-19
SLMO2;PRELID3B;SLMO2-ATP5E	rs151360	-0.276777	0.0275994	-10.0283	7.74796e-21	6.99827e-19
SLMO2;PRELID3B;SLMO2-ATP5E	rs151357	-0.274088	0.0274799	-9.97412	1.12956e-20	1.01668e-18
TPM4P1	rs9888058	-0.271283	0.0279263	-9.71424	8.05362e-20	7.22348e-18
TCEA2	rs35213536	-0.164786	0.0169491	-9.72242	8.41876e-20	7.52467e-18
TTC40;CFAP46	rs55894633	-0.665942	0.0686815	-9.6961	9.79827e-20	8.72726e-18
PM20D1	rs7517009	1.33676	0.138106	9.67928	9.93268e-20	8.81637e-18
TTC40;CFAP46	rs12254100	-0.651277	0.0673149	-9.67507	1.07652e-19	9.52236e-18
TCEA2	rs6062625	-0.159062	0.0165163	-9.63059	1.56843e-19	1.38259e-17
TTC40;CFAP46	rs12412225	-0.656439	0.0684938	-9.58392	2.23074e-19	1.953e-17
TTC40;CFAP46	rs12412230	-0.656439	0.0684938	-9.58392	2.23074e-19	1.953e-17
IZUMO2	rs73580334	-0.629656	0.0657075	-9.58271	2.27214e-19	1.98248e-17
TTC40;CFAP46	rs12416523	-0.652229	0.0687715	-9.484	4.67148e-19	4.03478e-17
TTC40;CFAP46	rs4396206	-0.652229	0.0687715	-9.484	4.67148e-19	4.03478e-17
TTC40;CFAP46	rs4880282	-0.652229	0.0687715	-9.484	4.67148e-19	4.03478e-17
TTC40;CFAP46	rs7079166	-0.650377	0.0685888	-9.48227	4.73673e-19	4.07741e-17
IZUMO2	rs58055517	-0.6261	0.0660242	-9.48289	4.89368e-19	4.19842e-17
TPM4P1	rs1077821	-0.257459	0.0273898	-9.39982	8.77008e-19	7.2571e-17
TPM4P1	rs11594323	-0.257459	0.0273898	-9.39982	8.77008e-19	7.2571e-17
TPM4P1	rs11594333	-0.257459	0.0273898	-9.39982	8.77008e-19	7.2571e-17
TPM4P1	rs11595928	-0.257459	0.0273898	-9.39982	8.77008e-19	7.2571e-17
TPM4P1	rs12416247	-0.257459	0.0273898	-9.39982	8.77008e-19	7.2571e-17
TPM4P1	rs12769652	-0.257459	0.0273898	-9.39982	8.77008e-19	7.2571e-17
TPM4P1	rs12772030	-0.257459	0.0273898	-9.39982	8.77008e-19	7.2571e-17
TPM4P1	rs2862952	-0.257459	0.0273898	-9.39982	8.77008e-19	7.2571e-17
TPM4P1	rs2902371	-0.257459	0.0273898	-9.39982	8.77008e-19	7.2571e-17
TPM4P1	rs6584345	-0.257459	0.0273898	-9.39982	8.77008e-19	7.2571e-17
TPM4P1	rs7088558	-0.257459	0.0273898	-9.39982	8.77008e-19	7.2571e-17
TTC40;CFAP46	rs4880467	-0.645991	0.0696082	-9.28038	2.32112e-18	1.91452e-16
TTC40;CFAP46	rs4880284	-0.636062	0.0687598	-9.25049	2.68653e-18	2.20175e-16
TTC40;CFAP46	rs56300950	-0.636062	0.0687598	-9.25049	2.68653e-18	2.20175e-16
SLMO2;PRELID3B;SLMO2-ATP5E	rs117487197	0.67897	0.0734445	9.24466	2.81157e-18	2.28236e-16
SLMO2;PRELID3B;SLMO2-ATP5E	rs118030951	0.67897	0.0734445	9.24466	2.81157e-18	2.28236e-16
SLMO2;PRELID3B;SLMO2-ATP5E	rs118145224	0.67897	0.0734445	9.24466	2.81157e-18	2.28236e-16
TTC40;CFAP46	rs34098098	-0.649463	0.070299	-9.23858	3.02035e-18	2.4441e-16
ARHGAP22	rs4838605	-0.261651	0.0283498	-9.22936	3.35415e-18	2.70568e-16
IZUMO2	rs73580362	-0.613112	0.067319	-9.10755	8.16382e-18	6.56484e-16
ARHGAP22	rs4838606	-0.259129	0.028555	-9.07474	1.04994e-17	8.41655e-16
IZUMO2	rs73580368	-0.612454	0.0677224	-9.04359	1.31765e-17	1.05297e-15
TCEA2	rs6062342	-0.149505	0.0165686	-9.02343	1.45911e-17	1.16239e-15
CBR1	rs2835269	-0.607639	0.0677034	-8.97502	2.02849e-17	1.61099e-15
ARHGAP22	rs10735226	-0.25155	0.0282112	-8.91666	3.43975e-17	2.72335e-15
TPM4P1	rs7900372	-0.251358	0.0283543	-8.86492	4.83854e-17	3.81902e-15
TPM4P1	rs11593131	-0.249444	0.0282074	-8.84321	5.49808e-17	4.26093e-15
TPM4P1	rs11596076	-0.249444	0.0282074	-8.84321	5.49808e-17	4.26093e-15
TPM4P1	rs12774352	-0.249444	0.0282074	-8.84321	5.49808e-17	4.26093e-15
TPM4P1	rs34236122	-0.249444	0.0282074	-8.84321	5.49808e-17	4.26093e-15
TPM4P1	rs7477551	-0.249444	0.0282074	-8.84321	5.49808e-17	4.26093e-15
TPM4P1	rs7906355	-0.249444	0.0282074	-8.84321	5.49808e-17	4.26093e-15
ARHGAP22	rs10745276	-0.248095	0.0283868	-8.73979	1.22471e-16	9.46277e-15
SLMO2;PRELID3B;SLMO2-ATP5E	rs6026686	0.205812	0.0237055	8.682	1.75006e-16	1.34812e-14
TTC40;CFAP46	rs10870351	0.671978	0.0780286	8.61194	2.77821e-16	2.13374e-14
SLMO2;PRELID3B;SLMO2-ATP5E	rs6026691	0.204665	0.0238002	8.59929	3.17357e-16	2.4301e-14
SLMO2;PRELID3B;SLMO2-ATP5E	rs7266086	0.644024	0.077016	8.36221	1.68083e-15	1.28323e-13
TTC40;CFAP46	rs12247776	1.04836	0.125956	8.32321	2.21131e-15	1.68322e-13
TPM4P1	rs10883447	-0.226147	0.0272909	-8.28652	2.83653e-15	2.14639e-13
TPM4P1	rs10883448	-0.226147	0.0272909	-8.28652	2.83653e-15	2.14639e-13
ZNF497	rs4801583	0.189269	0.0228935	8.26738	3.20144e-15	2.41539e-13
TPM4P1	rs11598495	-0.231767	0.0281024	-8.24725	3.74743e-15	2.80259e-13
TPM4P1	rs12781812	-0.231767	0.0281024	-8.24725	3.74743e-15	2.80259e-13
TPM4P1	rs1324693	-0.231767	0.0281024	-8.24725	3.74743e-15	2.80259e-13
B4GALNT4	rs72847398	-0.296554	0.0363836	-8.15076	7.38593e-15	5.50767e-13
ARHGAP22	rs140151734	0.600196	0.0741269	8.09688	1.05113e-14	7.81555e-13
TPM4P1	rs12413812	-0.230612	0.0285259	-8.08429	1.1809e-14	8.75502e-13
B4GALNT4	rs61876284	-0.28963	0.03618	-8.00524	1.9984e-14	1.47732e-12
TTC40;CFAP46	rs10047380	0.554235	0.0701187	7.90423	4.0773e-14	3.00548e-12
ARHGAP22	rs11101346	-0.278239	0.0355966	-7.81645	7.34156e-14	5.39616e-12
B4GALNT4	rs111471551	-0.281316	0.0363747	-7.73383	1.24485e-13	9.12365e-12
TTC40;CFAP46	rs10870212	0.951472	0.123206	7.72263	1.3074e-13	9.52768e-12
TTC40;CFAP46	rs12247654	0.951472	0.123206	7.72263	1.3074e-13	9.52768e-12
RPL18P13	rs11863922	0.328751	0.0428709	7.66841	1.89894e-13	1.37993e-11
RPL18P13	rs4888481	0.32383	0.0428414	7.55881	3.89783e-13	2.82449e-11
B4GALNT4	rs61876285	-0.27692	0.0372614	-7.43182	9.13568e-13	6.60137e-11
RPL18P13	rs2015961	0.324801	0.0438938	7.3997	1.09203e-12	7.86873e-11
RPL18P13	rs67279223	0.321019	0.0435922	7.36414	1.39645e-12	1.00061e-10
RPL18P13	rs67786727	0.321019	0.0435922	7.36414	1.39645e-12	1.00061e-10
RPL18P13	rs56200255	0.324707	0.044128	7.35829	1.43633e-12	1.02632e-10
RPL18P13	rs9635569	0.318295	0.0432938	7.35197	1.5026e-12	1.07069e-10
RPL18P13	rs3851748	0.317064	0.0431689	7.34474	1.56119e-12	1.10935e-10
ARHGAP22	rs117814346	0.542952	0.0741842	7.31897	1.90094e-12	1.34333e-10
ARHGAP22	rs77630752	0.542952	0.0741842	7.31897	1.90094e-12	1.34333e-10
RPL18P13	rs10871321	0.321613	0.044085	7.2953	2.16035e-12	1.51828e-10
RPL18P13	rs1833975	0.321613	0.044085	7.2953	2.16035e-12	1.51828e-10
B4GALNT4	rs79255845	-0.269998	0.0370316	-7.29103	2.25953e-12	1.57933e-10
B4GALNT4	rs79979374	-0.269998	0.0370316	-7.29103	2.25953e-12	1.57933e-10
DDIT4	rs4596994	-0.104241	0.0143188	-7.27999	2.40675e-12	1.66031e-10
DDIT4	rs4747246	-0.104241	0.0143188	-7.27999	2.40675e-12	1.66031e-10
RPL18P13	rs11864435	0.318709	0.0437865	7.2787	2.40775e-12	1.66031e-10
RPL18P13	rs1423868	0.318709	0.0437865	7.2787	2.40775e-12	1.66031e-10
RPL18P13	rs9635568	0.318709	0.0437865	7.2787	2.40775e-12	1.66031e-10
IZUMO2	rs62112595	0.333136	0.0457826	7.27647	2.43609e-12	1.67535e-10
RPL18P13	rs9635570	0.318194	0.0437429	7.27419	2.46311e-12	1.6894e-10
TTC40;CFAP46	rs11146576	-0.556969	0.076712	-7.26052	2.741e-12	1.87e-10
TTC40;CFAP46	rs4132836	-0.556969	0.076712	-7.26052	2.741e-12	1.87e-10
RPL18P13	rs12600067	0.337074	0.0464773	7.25244	2.84149e-12	1.93342e-10
DDIT4	rs7895933	-0.103536	0.0143442	-7.21795	3.57495e-12	2.41965e-10
DDIT4	rs9416013	-0.103536	0.0143442	-7.21795	3.57495e-12	2.41965e-10
DDIT4	rs2394861	-0.102756	0.0143263	-7.17253	4.78005e-12	3.21832e-10
DDIT4	rs4747245	-0.102756	0.0143263	-7.17253	4.78005e-12	3.21832e-10
DDIT4	rs10733887	-0.10633	0.0148245	-7.17261	4.97327e-12	3.33964e-10
ARHGAP22	rs11101370	-0.241582	0.0338186	-7.14346	5.74857e-12	3.83019e-10
ARHGAP22	rs11101371	-0.241582	0.0338186	-7.14346	5.74857e-12	3.83019e-10
ARHGAP22	rs55665699	-0.241582	0.0338186	-7.14346	5.74857e-12	3.83019e-10
PM20D1	rs708729	1.29295	0.181997	7.10424	7.20667e-12	4.76458e-10
PM20D1	rs823069	1.29295	0.181997	7.10424	7.20667e-12	4.76458e-10
PM20D1	rs823072	1.29295	0.181997	7.10424	7.20667e-12	4.76458e-10
ZNF497	rs893179	-0.16974	0.0239027	-7.10128	7.34757e-12	4.84524e-10
RPL18P13	rs2042378	0.31072	0.0437882	7.09599	7.69473e-12	5.04822e-10
RPL18P13	rs41526748	0.31072	0.0437882	7.09599	7.69473e-12	5.04822e-10
SLMO2;PRELID3B;SLMO2-ATP5E	rs6070697	-0.223095	0.0315323	-7.07514	8.85068e-12	5.79178e-10
DDIT4	rs4746116	-0.104141	0.0147202	-7.07472	9.07632e-12	5.90929e-10
DDIT4	rs7081608	-0.104141	0.0147202	-7.07472	9.07632e-12	5.90929e-10
ZNF497	rs73060216	-0.289262	0.0409901	-7.05688	9.61371e-12	6.24332e-10
DDIT4	rs4451633	-0.104602	0.0148216	-7.05741	1.02656e-11	6.6498e-10
TTC40;CFAP46	rs12780388	-0.54229	0.0769098	-7.05098	1.03483e-11	6.67716e-10
TTC40;CFAP46	rs4320880	-0.548514	0.0777969	-7.05059	1.05113e-11	6.67716e-10
ZNF497	rs12460553	-0.168541	0.0239293	-7.04331	1.05681e-11	6.67716e-10
ZNF497	rs12460623	-0.168541	0.0239293	-7.04331	1.05681e-11	6.67716e-10
ZNF497	rs1529958	-0.168541	0.0239293	-7.04331	1.05681e-11	6.67716e-10
ZNF497	rs62116432	-0.168541	0.0239293	-7.04331	1.05681e-11	6.67716e-10
ZNF497	rs7250889	-0.168541	0.0239293	-7.04331	1.05681e-11	6.67716e-10
ZNF497	rs7252333	-0.168541	0.0239293	-7.04331	1.05681e-11	6.67716e-10
ZNF497	rs7255491	-0.168541	0.0239293	-7.04331	1.05681e-11	6.67716e-10
ZNF497	rs8109932	-0.168541	0.0239293	-7.04331	1.05681e-11	6.67716e-10
ZNF497	rs2241787	-0.169398	0.0240552	-7.04208	1.06948e-11	6.74064e-10
TTC40;CFAP46	rs12415857	-0.541087	0.0769171	-7.03468	1.15625e-11	7.23418e-10
TTC40;CFAP46	rs35661645	-0.541087	0.0769171	-7.03468	1.15625e-11	7.23418e-10
TTC40;CFAP46	rs7913509	-0.541087	0.0769171	-7.03468	1.15625e-11	7.23418e-10
ZNF497	rs11671591	0.203387	0.0289493	7.02561	1.19215e-11	7.36893e-10
ZNF497	rs3826681	0.203387	0.0289493	7.02561	1.19215e-11	7.36893e-10
ZNF497	rs3826682	0.203387	0.0289493	7.02561	1.19215e-11	7.36893e-10
ZNF497	rs3826683	0.203387	0.0289493	7.02561	1.19215e-11	7.36893e-10
ZNF497	rs3826684	0.203387	0.0289493	7.02561	1.19215e-11	7.36893e-10
TTC40;CFAP46	rs4320879	-0.547848	0.0779447	-7.02867	1.211e-11	7.46748e-10
RTEL1;RTEL1-TNFRSF6B	rs76364377	-0.33679	0.0479604	-7.02226	1.23395e-11	7.59072e-10
TTC40;CFAP46	rs4131158	-0.540378	0.0770625	-7.01221	1.33638e-11	8.20117e-10
TTC40;CFAP46	rs12413912	-0.53861	0.0769533	-6.99918	1.44906e-11	8.87144e-10
DDIT4	rs1053639	-0.0994898	0.0142372	-6.98804	1.55004e-11	9.30579e-10
DDIT4	rs10733886	-0.0994898	0.0142372	-6.98804	1.55004e-11	9.30579e-10
DDIT4	rs10740397	-0.0994898	0.0142372	-6.98804	1.55004e-11	9.30579e-10
DDIT4	rs10762504	-0.0994898	0.0142372	-6.98804	1.55004e-11	9.30579e-10
DDIT4	rs10823911	-0.0994898	0.0142372	-6.98804	1.55004e-11	9.30579e-10
DDIT4	rs4746112	-0.0994898	0.0142372	-6.98804	1.55004e-11	9.30579e-10
DDIT4	rs4747242	-0.0994898	0.0142372	-6.98804	1.55004e-11	9.30579e-10
DDIT4	rs7898235	-0.0994898	0.0142372	-6.98804	1.55004e-11	9.30579e-10
DDIT4	rs10465978	-0.0992537	0.0142065	-6.98652	1.55628e-11	9.30579e-10
DDIT4	rs4405230	-0.0992537	0.0142065	-6.98652	1.55628e-11	9.30579e-10
SLMO2;PRELID3B;SLMO2-ATP5E	rs6070696	-0.218843	0.0314028	-6.96891	1.71781e-11	1.02478e-09
ZNF497	rs1529959	-0.166593	0.0239282	-6.96217	1.74505e-11	1.03621e-09
ZNF497	rs734379	-0.166593	0.0239282	-6.96217	1.74505e-11	1.03621e-09
DDIT4	rs8316	-0.0988181	0.0141952	-6.96138	1.82282e-11	1.07988e-09
DDIT4	rs4747241	-0.0992228	0.0142804	-6.94819	1.99305e-11	1.17801e-09
DDIT4	rs10740399	-0.103144	0.0148516	-6.94496	2.06063e-11	1.20683e-09
DDIT4	rs10740400	-0.103144	0.0148516	-6.94496	2.06063e-11	1.20683e-09
DDIT4	rs10762509	-0.103144	0.0148516	-6.94496	2.06063e-11	1.20683e-09
DDIT4	rs10823912	-0.103144	0.0148516	-6.94496	2.06063e-11	1.20683e-09
DDIT4	rs10762508	-0.103307	0.0148784	-6.94343	2.09042e-11	1.21238e-09
DDIT4	rs6480615	-0.103307	0.0148784	-6.94343	2.09042e-11	1.21238e-09
DDIT4	rs6480616	-0.103307	0.0148784	-6.94343	2.09042e-11	1.21238e-09
DDIT4	rs11596698	-0.102456	0.0147591	-6.94186	2.09373e-11	1.21238e-09
DDIT4	rs4074609	-0.102456	0.0147591	-6.94186	2.09373e-11	1.21238e-09
DDIT4	rs6480610	-0.0985826	0.0142399	-6.923	2.32044e-11	1.33762e-09
DDIT4	rs6480611	-0.0985826	0.0142399	-6.923	2.32044e-11	1.33762e-09
RTEL1;RTEL1-TNFRSF6B	rs6011023	-0.303981	0.0440521	-6.90048	2.65251e-11	1.5222e-09
RTEL1;RTEL1-TNFRSF6B	rs76832249	-0.303981	0.0440521	-6.90048	2.65251e-11	1.5222e-09
RTEL1;RTEL1-TNFRSF6B	rs41309933	-0.3026	0.0440249	-6.87338	3.11823e-11	1.77753e-09
RTEL1;RTEL1-TNFRSF6B	rs75123278	-0.3026	0.0440249	-6.87338	3.11823e-11	1.77753e-09
RTEL1;RTEL1-TNFRSF6B	rs75451331	-0.3026	0.0440249	-6.87338	3.11823e-11	1.77753e-09
DDIT4	rs4746113	-0.104831	0.0152523	-6.8731	3.23159e-11	1.83807e-09
TTC40;CFAP46	rs4268437	-0.531407	0.0779168	-6.82019	4.33989e-11	2.46298e-09
RTEL1;RTEL1-TNFRSF6B	rs80132799	-0.33056	0.0484951	-6.81635	4.36477e-11	2.47164e-09
TPM4P1	rs1410079	-0.191909	0.0282968	-6.782	5.44877e-11	3.07191e-09
TPM4P1	rs4919422	-0.191909	0.0282968	-6.782	5.44877e-11	3.07191e-09
TPM4P1	rs7076325	-0.190574	0.0281096	-6.77966	5.59873e-11	3.14953e-09
DDIT4	rs10733885	-0.0962884	0.0142301	-6.76655	5.88061e-11	3.27934e-09
DDIT4	rs10762503	-0.0962884	0.0142301	-6.76655	5.88061e-11	3.27934e-09
DDIT4	rs12219429	-0.0962884	0.0142301	-6.76655	5.88061e-11	3.27934e-09
DDIT4	rs4746110	-0.0962884	0.0142301	-6.76655	5.88061e-11	3.27934e-09
TPM4P1	rs10883440	-0.191197	0.0283584	-6.74218	6.90823e-11	3.82743e-09
TPM4P1	rs2862924	-0.191197	0.0283584	-6.74218	6.90823e-11	3.82743e-09
TPM4P1	rs7903378	-0.191197	0.0283584	-6.74218	6.90823e-11	3.82743e-09
TPM4P1	rs10430625	-0.187218	0.0279195	-6.70563	8.6317e-11	4.7312e-09
TPM4P1	rs10883446	-0.187218	0.0279195	-6.70563	8.6317e-11	4.7312e-09
TPM4P1	rs1324692	-0.187218	0.0279195	-6.70563	8.6317e-11	4.7312e-09
TPM4P1	rs7893845	-0.187218	0.0279195	-6.70563	8.6317e-11	4.7312e-09
TPM4P1	rs7893985	-0.187218	0.0279195	-6.70563	8.6317e-11	4.7312e-09
TTC40;CFAP46	rs10870352	0.815538	0.121704	6.701	8.83666e-11	4.83322e-09
TPM4P1	rs7075054	-0.190686	0.0284653	-6.69892	8.98941e-11	4.90631e-09
TPM4P1	rs12354860	-0.187346	0.0280623	-6.67607	1.03043e-10	5.61201e-09
TTC40;CFAP46	rs7076681	-0.497111	0.0745416	-6.6689	1.07993e-10	5.85671e-09
TTC40;CFAP46	rs7097501	-0.497111	0.0745416	-6.6689	1.07993e-10	5.85671e-09
TTC40;CFAP46	rs7081683	-0.495894	0.0747988	-6.62971	1.37616e-10	7.44753e-09
DDIT4	rs9415063	-0.0958134	0.014484	-6.61514	1.4782e-10	7.98292e-09
TPM4P1	rs1853698	-0.184452	0.027882	-6.61543	1.48182e-10	7.98565e-09
ZNF497	rs1010036	-0.154812	0.0234416	-6.60415	1.58905e-10	8.54556e-09
TPM4P1	rs12354859	-0.184727	0.0279809	-6.60189	1.60247e-10	8.5997e-09
DDIT4	rs9415066	-0.0961473	0.0146275	-6.57304	1.91727e-10	1.02676e-08
SLMO2;PRELID3B;SLMO2-ATP5E	rs4812048	-0.208247	0.031795	-6.54967	2.18742e-10	1.16656e-08
SLMO2;PRELID3B;SLMO2-ATP5E	rs6070692	-0.208247	0.031795	-6.54967	2.18742e-10	1.16656e-08
DDIT4	rs9416016	-0.0954192	0.0145697	-6.54914	2.20978e-10	1.17604e-08
ARHGAP22	rs146617215	0.294098	0.0450322	6.53085	2.45481e-10	1.30105e-08
ARHGAP22	rs72785107	0.294098	0.0450322	6.53085	2.45481e-10	1.30105e-08
ARHGAP22	rs73303077	0.296752	0.0454743	6.52572	2.5677e-10	1.35807e-08
SLMO2;PRELID3B;SLMO2-ATP5E	rs55905547	-0.206749	0.0317123	-6.51952	2.61707e-10	1.38134e-08
ARHGAP22	rs72783093	0.295944	0.0453808	6.52134	2.62736e-10	1.38392e-08
ARHGAP22	rs4080665	0.29474	0.0452318	6.5162	2.70026e-10	1.41941e-08
ZNF497	rs35117909	0.191202	0.0293848	6.50683	2.83889e-10	1.48923e-08
ARHGAP22	rs78631674	0.442241	0.0680105	6.50254	2.87276e-10	1.50392e-08
SLMO2;PRELID3B;SLMO2-ATP5E	rs236691	-0.208017	0.0320812	-6.48407	3.26196e-10	1.70073e-08
SLMO2;PRELID3B;SLMO2-ATP5E	rs236729	-0.208017	0.0320812	-6.48407	3.26196e-10	1.70073e-08
ZNF497	rs10402325	0.189306	0.0292959	6.46184	3.68616e-10	1.91412e-08
ZNF497	rs55857578	0.189306	0.0292959	6.46184	3.68616e-10	1.91412e-08
TTC40;CFAP46	rs4880285	-0.462364	0.0716664	-6.45162	3.85231e-10	1.99635e-08
PM20D1	rs79162712	1.45522	0.226675	6.41987	4.60892e-10	2.38363e-08
SLMO2;PRELID3B;SLMO2-ATP5E	rs1023654	0.160465	0.0249945	6.42002	4.66988e-10	2.4103e-08
RPL18P13	rs11149879	0.291235	0.04544	6.40921	4.96143e-10	2.54541e-08
RPL18P13	rs41515248	0.291235	0.04544	6.40921	4.96143e-10	2.54541e-08
RPL18P13	rs4888482	0.291235	0.04544	6.40921	4.96143e-10	2.54541e-08
PM20D1	rs12071261	1.40513	0.220338	6.37713	5.89814e-10	2.99602e-08
PM20D1	rs1891092	1.40513	0.220338	6.37713	5.89814e-10	2.99602e-08
PM20D1	rs1891093	1.40513	0.220338	6.37713	5.89814e-10	2.99602e-08
PM20D1	rs1891094	1.40513	0.220338	6.37713	5.89814e-10	2.99602e-08
PM20D1	rs7529407	1.40513	0.220338	6.37713	5.89814e-10	2.99602e-08
PM20D1	rs708730	1.21039	0.190413	6.35666	6.65846e-10	3.37555e-08
TPM4P1	rs2104368	-0.17825	0.028115	-6.34002	7.50102e-10	3.79519e-08
RPL18P13	rs12599008	0.290474	0.0459632	6.3197	8.37851e-10	4.22251e-08
RPL18P13	rs4122328	0.290474	0.0459632	6.3197	8.37851e-10	4.22251e-08
SLMO2;PRELID3B;SLMO2-ATP5E	rs6100322	0.158397	0.0251443	6.29953	9.4373e-10	4.74678e-08
ZNF497	rs36090113	0.187368	0.0297524	6.29757	9.65304e-10	4.84579e-08
ARHGAP22	rs3954044	0.234769	0.0372912	6.29558	9.72602e-10	4.87289e-08
RPL18P13	rs61092055	0.288046	0.045862	6.28071	1.05124e-09	5.25659e-08
RPL18P13	rs12597760	0.288555	0.0459922	6.27399	1.08802e-09	5.42996e-08
SLMO2;PRELID3B;SLMO2-ATP5E	rs6064739	0.156766	0.0250146	6.26698	1.13479e-09	5.65234e-08
TPM4P1	rs2025507	-0.175615	0.0280785	-6.25442	1.22718e-09	6.10069e-08
RPL18P13	rs12597800	0.287269	0.0460779	6.23441	1.36599e-09	6.77762e-08
ARHGAP22	rs11101376	-0.260766	0.0418777	-6.22685	1.47249e-09	7.29198e-08
SLMO2;PRELID3B;SLMO2-ATP5E	rs1028693	0.1559	0.0250852	6.21485	1.53519e-09	7.58778e-08
TPM4P1	rs11190401	-0.17448	0.0281774	-6.19222	1.74974e-09	8.63161e-08
SLMO2;PRELID3B;SLMO2-ATP5E	rs6064738	0.155522	0.0251537	6.18288	1.85213e-09	9.0843e-08
SLMO2;PRELID3B;SLMO2-ATP5E	rs6092730	0.155522	0.0251537	6.18288	1.85213e-09	9.0843e-08
SLMO2;PRELID3B;SLMO2-ATP5E	rs8115109	0.155522	0.0251537	6.18288	1.85213e-09	9.0843e-08
SLMO2;PRELID3B;SLMO2-ATP5E	rs117684519	-0.363325	0.0587949	-6.17953	1.88632e-09	9.23431e-08
PM20D1	rs7538321	1.32929	0.215696	6.1628	2.02691e-09	9.90369e-08
ARHGAP22	rs1947075	0.190887	0.0309648	6.16464	2.03642e-09	9.91239e-08
ARHGAP22	rs4838417	0.190887	0.0309648	6.16464	2.03642e-09	9.91239e-08
TTC40;CFAP46	rs4880454	-0.476528	0.0773857	-6.15783	2.14704e-09	1.0431e-07
TTC40;CFAP46	rs12783316	-0.430224	0.0699769	-6.14809	2.2674e-09	1.0995e-07
ARHGAP22	rs11101340	0.22678	0.0369636	6.13523	2.41049e-09	1.16668e-07
RPL18P13	rs12596390	0.284243	0.0464835	6.11493	2.70927e-09	1.30882e-07
SLMO2;PRELID3B;SLMO2-ATP5E	rs6026656	0.153434	0.0251435	6.10233	2.93864e-09	1.41696e-07
SLMO2;PRELID3B;SLMO2-ATP5E	rs151358	-0.177035	0.0290861	-6.08657	3.20299e-09	1.54152e-07
TTC40;CFAP46	rs10870205	0.655968	0.108025	6.07235	3.39694e-09	1.6318e-07
SLMO2;PRELID3B;SLMO2-ATP5E	rs2162592	0.151468	0.0249482	6.07129	3.4583e-09	1.65817e-07
TPM4P1	rs17112527	-0.434471	0.0716516	-6.06366	3.64127e-09	1.7394e-07
TPM4P1	rs74152967	-0.434471	0.0716516	-6.06366	3.64127e-09	1.7394e-07
SLMO2;PRELID3B;SLMO2-ATP5E	rs151355	-0.175723	0.0290507	-6.04883	3.94601e-09	1.88147e-07
SLMO2;PRELID3B;SLMO2-ATP5E	rs6015425	0.150535	0.0249145	6.04207	4.03135e-09	1.91504e-07
SLMO2;PRELID3B;SLMO2-ATP5E	rs6026658	0.150535	0.0249145	6.04207	4.03135e-09	1.91504e-07
RTEL1;RTEL1-TNFRSF6B	rs8114049	-0.145351	0.0240584	-6.04158	4.05767e-09	1.92398e-07
PM20D1	rs7546846	1.44658	0.240495	6.01499	4.74544e-09	2.24594e-07
TPM4P1	rs11596211	-0.183906	0.0306039	-6.00924	4.888e-09	2.30841e-07
TPM4P1	rs3829161	-0.17203	0.028627	-6.00937	4.89542e-09	2.30841e-07
SLMO2;PRELID3B;SLMO2-ATP5E	rs151361	-0.175645	0.0292579	-6.00334	5.12771e-09	2.41351e-07
TPM4P1	rs11592631	-0.181963	0.0303556	-5.9944	5.28025e-09	2.45824e-07
TPM4P1	rs12764798	-0.181963	0.0303556	-5.9944	5.28025e-09	2.45824e-07
TPM4P1	rs12765808	-0.181963	0.0303556	-5.9944	5.28025e-09	2.45824e-07
TPM4P1	rs12780035	-0.181963	0.0303556	-5.9944	5.28025e-09	2.45824e-07
TPM4P1	rs12783521	-0.181963	0.0303556	-5.9944	5.28025e-09	2.45824e-07
TPM4P1	rs7474935	-0.181963	0.0303556	-5.9944	5.28025e-09	2.45824e-07
SLMO2;PRELID3B;SLMO2-ATP5E	rs151354	-0.174217	0.0290982	-5.98722	5.58305e-09	2.5945e-07
PM20D1	rs4951025	1.32107	0.221218	5.97179	6.02272e-09	2.79376e-07
TPM4P1	rs11595257	-0.180396	0.0302756	-5.95844	6.43301e-09	2.88496e-07
TPM4P1	rs11596837	-0.180396	0.0302756	-5.95844	6.43301e-09	2.88496e-07
TPM4P1	rs11597390	-0.180396	0.0302756	-5.95844	6.43301e-09	2.88496e-07
TPM4P1	rs11597561	-0.180396	0.0302756	-5.95844	6.43301e-09	2.88496e-07
TPM4P1	rs11597870	-0.180396	0.0302756	-5.95844	6.43301e-09	2.88496e-07
TPM4P1	rs11598979	-0.180396	0.0302756	-5.95844	6.43301e-09	2.88496e-07
TPM4P1	rs11599683	-0.180396	0.0302756	-5.95844	6.43301e-09	2.88496e-07
TPM4P1	rs12761969	-0.180396	0.0302756	-5.95844	6.43301e-09	2.88496e-07
TPM4P1	rs12765091	-0.180396	0.0302756	-5.95844	6.43301e-09	2.88496e-07
TPM4P1	rs12775433	-0.180396	0.0302756	-5.95844	6.43301e-09	2.88496e-07
TPM4P1	rs12776483	-0.180396	0.0302756	-5.95844	6.43301e-09	2.88496e-07
TPM4P1	rs1853699	-0.180396	0.0302756	-5.95844	6.43301e-09	2.88496e-07
TPM4P1	rs1853700	-0.180396	0.0302756	-5.95844	6.43301e-09	2.88496e-07
TPM4P1	rs2862947	-0.180396	0.0302756	-5.95844	6.43301e-09	2.88496e-07
TPM4P1	rs2862948	-0.180396	0.0302756	-5.95844	6.43301e-09	2.88496e-07
TPM4P1	rs2862950	-0.180396	0.0302756	-5.95844	6.43301e-09	2.88496e-07
TPM4P1	rs2862951	-0.180396	0.0302756	-5.95844	6.43301e-09	2.88496e-07
TPM4P1	rs4475856	-0.180396	0.0302756	-5.95844	6.43301e-09	2.88496e-07
TPM4P1	rs7474634	-0.180396	0.0302756	-5.95844	6.43301e-09	2.88496e-07
TPM4P1	rs11190393	-0.180184	0.030383	-5.93043	7.51864e-09	3.36007e-07
TPM4P1	rs12776318	-0.180184	0.030383	-5.93043	7.51864e-09	3.36007e-07
TPM4P1	rs11592689	-0.180098	0.0303814	-5.92789	7.62887e-09	3.37406e-07
TPM4P1	rs12773244	-0.180098	0.0303814	-5.92789	7.62887e-09	3.37406e-07
TPM4P1	rs12773948	-0.180098	0.0303814	-5.92789	7.62887e-09	3.37406e-07
TPM4P1	rs12779818	-0.180098	0.0303814	-5.92789	7.62887e-09	3.37406e-07
TPM4P1	rs12780510	-0.180098	0.0303814	-5.92789	7.62887e-09	3.37406e-07
TPM4P1	rs12780514	-0.180098	0.0303814	-5.92789	7.62887e-09	3.37406e-07
ARHGAP22	rs4838594	0.211051	0.0356377	5.92214	7.8685e-09	3.47406e-07
ARHGAP22	rs112159609	-0.232384	0.0392435	-5.9216	8.04952e-09	3.53572e-07
ARHGAP22	rs57632129	-0.232384	0.0392435	-5.9216	8.04952e-09	3.53572e-07
ARHGAP22	rs9971117	-0.232384	0.0392435	-5.9216	8.04952e-09	3.53572e-07
TPM4P1	rs11596883	-0.180369	0.0305871	-5.8969	9.10929e-09	3.99439e-07
ARHGAP22	rs9663790	0.200145	0.0339537	5.89463	9.18923e-09	4.02256e-07
ARHGAP22	rs11101373	-0.232635	0.0395249	-5.88578	9.85958e-09	4.30865e-07
ARHGAP22	rs4838407	0.267304	0.0460876	5.79992	1.52771e-08	6.66475e-07
SLMO2;PRELID3B;SLMO2-ATP5E	rs6015430	0.145281	0.0250888	5.79065	1.61815e-08	6.97626e-07
SLMO2;PRELID3B;SLMO2-ATP5E	rs6015431	0.145281	0.0250888	5.79065	1.61815e-08	6.97626e-07
SLMO2;PRELID3B;SLMO2-ATP5E	rs6026681	0.145281	0.0250888	5.79065	1.61815e-08	6.97626e-07
SLMO2;PRELID3B;SLMO2-ATP5E	rs6026684	0.145281	0.0250888	5.79065	1.61815e-08	6.97626e-07
SLMO2;PRELID3B;SLMO2-ATP5E	rs6070715	0.145281	0.0250888	5.79065	1.61815e-08	6.97626e-07
SLMO2;PRELID3B;SLMO2-ATP5E	rs6070719	0.145281	0.0250888	5.79065	1.61815e-08	6.97626e-07
SLMO2;PRELID3B;SLMO2-ATP5E	rs6070720	0.145281	0.0250888	5.79065	1.61815e-08	6.97626e-07
SLMO2;PRELID3B;SLMO2-ATP5E	rs11086663	0.143783	0.0248697	5.78143	1.69428e-08	7.07843e-07
SLMO2;PRELID3B;SLMO2-ATP5E	rs2023511	0.143783	0.0248697	5.78143	1.69428e-08	7.07843e-07
SLMO2;PRELID3B;SLMO2-ATP5E	rs2146666	0.143783	0.0248697	5.78143	1.69428e-08	7.07843e-07
SLMO2;PRELID3B;SLMO2-ATP5E	rs2162594	0.143783	0.0248697	5.78143	1.69428e-08	7.07843e-07
SLMO2;PRELID3B;SLMO2-ATP5E	rs4812052	0.143783	0.0248697	5.78143	1.69428e-08	7.07843e-07
SLMO2;PRELID3B;SLMO2-ATP5E	rs4812053	0.143783	0.0248697	5.78143	1.69428e-08	7.07843e-07
SLMO2;PRELID3B;SLMO2-ATP5E	rs6026659	0.143783	0.0248697	5.78143	1.69428e-08	7.07843e-07
SLMO2;PRELID3B;SLMO2-ATP5E	rs6026667	0.143783	0.0248697	5.78143	1.69428e-08	7.07843e-07
SLMO2;PRELID3B;SLMO2-ATP5E	rs6026669	0.143783	0.0248697	5.78143	1.69428e-08	7.07843e-07
SLMO2;PRELID3B;SLMO2-ATP5E	rs6026670	0.143783	0.0248697	5.78143	1.69428e-08	7.07843e-07
SLMO2;PRELID3B;SLMO2-ATP5E	rs6026673	0.143783	0.0248697	5.78143	1.69428e-08	7.07843e-07
SLMO2;PRELID3B;SLMO2-ATP5E	rs6026674	0.143783	0.0248697	5.78143	1.69428e-08	7.07843e-07
SLMO2;PRELID3B;SLMO2-ATP5E	rs6064742	0.143783	0.0248697	5.78143	1.69428e-08	7.07843e-07
SLMO2;PRELID3B;SLMO2-ATP5E	rs6070709	0.143783	0.0248697	5.78143	1.69428e-08	7.07843e-07
SLMO2;PRELID3B;SLMO2-ATP5E	rs6070712	0.143783	0.0248697	5.78143	1.69428e-08	7.07843e-07
SLMO2;PRELID3B;SLMO2-ATP5E	rs6070713	0.143783	0.0248697	5.78143	1.69428e-08	7.07843e-07
SLMO2;PRELID3B;SLMO2-ATP5E	rs6070714	0.143783	0.0248697	5.78143	1.69428e-08	7.07843e-07
SLMO2;PRELID3B;SLMO2-ATP5E	rs6100323	0.143783	0.0248697	5.78143	1.69428e-08	7.07843e-07
SLMO2;PRELID3B;SLMO2-ATP5E	rs6100326	0.143783	0.0248697	5.78143	1.69428e-08	7.07843e-07
SLMO2;PRELID3B;SLMO2-ATP5E	rs6026675	0.143753	0.0249079	5.77138	1.78893e-08	7.43754e-07
SLMO2;PRELID3B;SLMO2-ATP5E	rs6026676	0.143753	0.0249079	5.77138	1.78893e-08	7.43754e-07
SLMO2;PRELID3B;SLMO2-ATP5E	rs6026677	0.143753	0.0249079	5.77138	1.78893e-08	7.43754e-07
ARHGAP22	rs4342982	0.266493	0.0462128	5.76665	1.837e-08	7.62505e-07
ARHGAP22	rs10857576	0.262223	0.0455683	5.7545	1.94414e-08	8.01787e-07
ARHGAP22	rs12766232	0.262223	0.0455683	5.7545	1.94414e-08	8.01787e-07
ARHGAP22	rs4838596	0.262223	0.0455683	5.7545	1.94414e-08	8.01787e-07
ARHGAP22	rs4838600	0.262223	0.0455683	5.7545	1.94414e-08	8.01787e-07
SLMO2;PRELID3B;SLMO2-ATP5E	rs6064740	0.142194	0.02477	5.74057	2.10677e-08	8.57484e-07
SLMO2;PRELID3B;SLMO2-ATP5E	rs6070711	0.142194	0.02477	5.74057	2.10677e-08	8.57484e-07
TTC40;CFAP46	rs10781544	0.623767	0.108673	5.73985	2.10928e-08	8.57484e-07
TTC40;CFAP46	rs11146053	0.623767	0.108673	5.73985	2.10928e-08	8.57484e-07
TTC40;CFAP46	rs12247909	0.623767	0.108673	5.73985	2.10928e-08	8.57484e-07
TTC40;CFAP46	rs12251600	0.623767	0.108673	5.73985	2.10928e-08	8.57484e-07
TTC40;CFAP46	rs7096772	0.623767	0.108673	5.73985	2.10928e-08	8.57484e-07
TTC40;CFAP46	rs72861482	0.623767	0.108673	5.73985	2.10928e-08	8.57484e-07
TTC40;CFAP46	rs72861483	0.623767	0.108673	5.73985	2.10928e-08	8.57484e-07
TTC40;CFAP46	rs10870204	0.623879	0.108903	5.72874	2.24425e-08	9.0947e-07
TTC40;CFAP46	rs10870207	0.623879	0.108903	5.72874	2.24425e-08	9.0947e-07
TPM4P1	rs11596253	-0.175953	0.0307758	-5.71724	2.39968e-08	9.70922e-07
SLMO2;PRELID3B;SLMO2-ATP5E	rs6026689	0.143748	0.0251869	5.70727	2.53581e-08	1.02278e-06
SLMO2;PRELID3B;SLMO2-ATP5E	rs6123849	0.143748	0.0251869	5.70727	2.53581e-08	1.02278e-06
SLMO2;PRELID3B;SLMO2-ATP5E	rs117308475	-0.347148	0.0608507	-5.7049	2.58778e-08	1.0421e-06
SLMO2;PRELID3B;SLMO2-ATP5E	rs2903072	0.143682	0.0252335	5.69408	2.72753e-08	1.09494e-06
SLMO2;PRELID3B;SLMO2-ATP5E	rs4812055	0.143682	0.0252335	5.69408	2.72753e-08	1.09494e-06
SLMO2;PRELID3B;SLMO2-ATP5E	rs6015426	0.141736	0.0249427	5.68245	2.88128e-08	1.15485e-06
ARHGAP22	rs10857586	-0.190018	0.0334911	-5.67369	3.01209e-08	1.2054e-06
ARHGAP22	rs11101358	-0.190159	0.0335174	-5.67344	3.01811e-08	1.20593e-06
ARHGAP22	rs12265171	-0.189807	0.0335846	-5.65162	3.39309e-08	1.35155e-06
ARHGAP22	rs4838611	-0.189807	0.0335846	-5.65162	3.39309e-08	1.35155e-06
SLMO2;PRELID3B;SLMO2-ATP5E	rs4449199	0.141991	0.0251358	5.64898	3.46107e-08	1.37649e-06
ARHGAP22	rs10857575	0.255732	0.045507	5.61963	3.9951e-08	1.57665e-06
ARHGAP22	rs11101334	0.255732	0.045507	5.61963	3.9951e-08	1.57665e-06
ARHGAP22	rs11101335	0.255732	0.045507	5.61963	3.9951e-08	1.57665e-06
ARHGAP22	rs12784663	0.255732	0.045507	5.61963	3.9951e-08	1.57665e-06
ARHGAP22	rs4838595	0.255732	0.045507	5.61963	3.9951e-08	1.57665e-06
ARHGAP22	rs11101331	0.203935	0.0364059	5.60171	4.44794e-08	1.75266e-06
RPL18P13	rs11149880	0.246844	0.0444198	5.55708	5.58942e-08	2.17242e-06
RPL18P13	rs11859283	0.246844	0.0444198	5.55708	5.58942e-08	2.17242e-06
RPL18P13	rs11863642	0.246844	0.0444198	5.55708	5.58942e-08	2.17242e-06
RPL18P13	rs34644374	0.246844	0.0444198	5.55708	5.58942e-08	2.17242e-06
RPL18P13	rs3851752	0.246844	0.0444198	5.55708	5.58942e-08	2.17242e-06
RPL18P13	rs3902005	0.246844	0.0444198	5.55708	5.58942e-08	2.17242e-06
RPL18P13	rs4888483	0.246844	0.0444198	5.55708	5.58942e-08	2.17242e-06
RPL18P13	rs4888484	0.246844	0.0444198	5.55708	5.58942e-08	2.17242e-06
RPL18P13	rs56101390	0.246844	0.0444198	5.55708	5.58942e-08	2.17242e-06
ARHGAP22	rs60214846	0.218576	0.0396322	5.51511	6.97314e-08	2.70613e-06
IZUMO2	rs144042646	-0.820912	0.148855	-5.51484	7.04512e-08	2.72993e-06
TTC40;CFAP46	rs11146577	0.451036	0.0818684	5.50928	7.18044e-08	2.77817e-06
ARHGAP22	rs10857590	-0.186626	0.034129	-5.46824	8.8705e-08	3.4269e-06
RPL18P13	rs11149881	0.245092	0.0448733	5.46187	9.19947e-08	3.54864e-06
ARHGAP22	rs11101328	0.190028	0.0348213	5.45725	9.49488e-08	3.6571e-06
RPL18P13	rs56802647	0.243542	0.0448154	5.43434	1.06141e-07	4.07594e-06
RPL18P13	rs61464757	0.243542	0.0448154	5.43434	1.06141e-07	4.07594e-06
RPL18P13	rs12597719	0.243516	0.0449146	5.42176	1.12967e-07	4.32513e-06
RPL18P13	rs3851750	0.243516	0.0449146	5.42176	1.12967e-07	4.32513e-06
ARHGAP22	rs11101332	0.246679	0.045512	5.42009	1.13373e-07	4.32775e-06
ARHGAP22	rs1867578	0.246679	0.045512	5.42009	1.13373e-07	4.32775e-06
RPL18P13	rs12599976	0.242163	0.0449815	5.38362	1.37407e-07	5.2374e-06
ARHGAP22	rs2166224	0.196401	0.0366081	5.36496	1.51214e-07	5.73809e-06
ARHGAP22	rs2377354	0.196401	0.0366081	5.36496	1.51214e-07	5.73809e-06
ARHGAP22	rs61838750	0.196401	0.0366081	5.36496	1.51214e-07	5.73809e-06
TTC40;CFAP46	rs74161932	0.570023	0.106372	5.35874	1.55491e-07	5.89166e-06
ARHGAP22	rs3896665	0.19581	0.0368324	5.31625	1.94881e-07	7.37328e-06
ARHGAP22	rs10400143	0.21269	0.04005	5.31061	2.00691e-07	7.58193e-06
ARHGAP22	rs3888299	0.194784	0.0367592	5.29891	2.12752e-07	8.01396e-06
ARHGAP22	rs3888909	0.194784	0.0367592	5.29891	2.12752e-07	8.01396e-06
TPM4P1	rs10883449	0.15285	0.028864	5.29553	2.18058e-07	8.2018e-06
RPL18P13	rs12447696	0.23883	0.0453436	5.26711	2.49019e-07	9.27115e-06
RPL18P13	rs3844220	0.23883	0.0453436	5.26711	2.49019e-07	9.27115e-06
RPL18P13	rs3844221	0.23883	0.0453436	5.26711	2.49019e-07	9.27115e-06
RPL18P13	rs3851749	0.23883	0.0453436	5.26711	2.49019e-07	9.27115e-06
RPL18P13	rs56331613	0.23883	0.0453436	5.26711	2.49019e-07	9.27115e-06
RPL18P13	rs56349355	0.23883	0.0453436	5.26711	2.49019e-07	9.27115e-06
RPL18P13	rs61005161	0.23883	0.0453436	5.26711	2.49019e-07	9.27115e-06
ARHGAP22	rs3889333	0.19317	0.0367611	5.25472	2.6607e-07	9.89163e-06
TPM4P1	rs2862946	-0.158603	0.030234	-5.24585	2.768e-07	1.02165e-05
TPM4P1	rs2862949	-0.158603	0.030234	-5.24585	2.768e-07	1.02165e-05
TPM4P1	rs4375373	-0.158603	0.030234	-5.24585	2.768e-07	1.02165e-05
TPM4P1	rs4606421	-0.158603	0.030234	-5.24585	2.768e-07	1.02165e-05
TPM4P1	rs7068215	-0.158603	0.030234	-5.24585	2.768e-07	1.02165e-05
LOC124903522	rs143462564	-0.334818	0.0638998	-5.23973	2.8335e-07	1.04432e-05
PM20D1	rs823085	1.49297	0.287375	5.19519	3.5401e-07	1.29185e-05
PM20D1	rs844004	1.49297	0.287375	5.19519	3.5401e-07	1.29185e-05
PM20D1	rs823065	1.44756	0.278725	5.1935	3.57057e-07	1.29185e-05
PM20D1	rs823066	1.44756	0.278725	5.1935	3.57057e-07	1.29185e-05
PM20D1	rs823067	1.44756	0.278725	5.1935	3.57057e-07	1.29185e-05
PM20D1	rs823068	1.44756	0.278725	5.1935	3.57057e-07	1.29185e-05
PM20D1	rs823070	1.44756	0.278725	5.1935	3.57057e-07	1.29185e-05
PM20D1	rs823071	1.44756	0.278725	5.1935	3.57057e-07	1.29185e-05
PM20D1	rs823073	1.44756	0.278725	5.1935	3.57057e-07	1.29185e-05
PM20D1	rs823076	1.44756	0.278725	5.1935	3.57057e-07	1.29185e-05
PM20D1	rs823077	1.44756	0.278725	5.1935	3.57057e-07	1.29185e-05
PM20D1	rs823078	1.44756	0.278725	5.1935	3.57057e-07	1.29185e-05
PM20D1	rs823079	1.44756	0.278725	5.1935	3.57057e-07	1.29185e-05
ZNF497	rs62114212	0.170772	0.0329007	5.19054	3.638e-07	1.31439e-05
ARHGAP22	rs2034199	0.227611	0.0442093	5.14848	4.44303e-07	1.60299e-05
RTEL1;RTEL1-TNFRSF6B	rs1291211	-0.234281	0.0457755	-5.11805	5.19077e-07	1.82345e-05
IL1A	rs10167914	-0.112655	0.0220213	-5.11571	5.25287e-07	1.82345e-05
LOC124903522	rs114582540	-0.320887	0.0627281	-5.11552	5.25312e-07	1.82345e-05
LOC124903522	rs12440204	-0.320887	0.0627281	-5.11552	5.25312e-07	1.82345e-05
LOC124903522	rs12441246	-0.320887	0.0627281	-5.11552	5.25312e-07	1.82345e-05
LOC124903522	rs12442680	-0.320887	0.0627281	-5.11552	5.25312e-07	1.82345e-05
LOC124903522	rs12592615	-0.320887	0.0627281	-5.11552	5.25312e-07	1.82345e-05
LOC124903522	rs12592858	-0.320887	0.0627281	-5.11552	5.25312e-07	1.82345e-05
LOC124903522	rs12592932	-0.320887	0.0627281	-5.11552	5.25312e-07	1.82345e-05
LOC124903522	rs12592969	-0.320887	0.0627281	-5.11552	5.25312e-07	1.82345e-05
LOC124903522	rs12593082	-0.320887	0.0627281	-5.11552	5.25312e-07	1.82345e-05
LOC124903522	rs144380321	-0.320887	0.0627281	-5.11552	5.25312e-07	1.82345e-05
LOC124903522	rs16953770	-0.320887	0.0627281	-5.11552	5.25312e-07	1.82345e-05
LOC124903522	rs16956599	-0.320887	0.0627281	-5.11552	5.25312e-07	1.82345e-05
LOC124903522	rs16956602	-0.320887	0.0627281	-5.11552	5.25312e-07	1.82345e-05
LOC124903522	rs28397923	-0.320887	0.0627281	-5.11552	5.25312e-07	1.82345e-05
LOC124903522	rs3809505	-0.320887	0.0627281	-5.11552	5.25312e-07	1.82345e-05
LOC124903522	rs7171446	-0.320887	0.0627281	-5.11552	5.25312e-07	1.82345e-05
LOC124903522	rs7175907	-0.320887	0.0627281	-5.11552	5.25312e-07	1.82345e-05
LOC124903522	rs7178613	-0.320887	0.0627281	-5.11552	5.25312e-07	1.82345e-05
LOC124903522	rs74837247	-0.320887	0.0627281	-5.11552	5.25312e-07	1.82345e-05
LOC124903522	rs75070888	-0.320887	0.0627281	-5.11552	5.25312e-07	1.82345e-05
LOC124903522	rs76603892	-0.320887	0.0627281	-5.11552	5.25312e-07	1.82345e-05
LOC124903522	rs76878179	-0.320887	0.0627281	-5.11552	5.25312e-07	1.82345e-05
LOC124903522	rs77554346	-0.320887	0.0627281	-5.11552	5.25312e-07	1.82345e-05
LOC124903522	rs78657715	-0.320887	0.0627281	-5.11552	5.25312e-07	1.82345e-05
LOC124903522	rs79026196	-0.320887	0.0627281	-5.11552	5.25312e-07	1.82345e-05
LOC124903522	rs8029218	-0.320887	0.0627281	-5.11552	5.25312e-07	1.82345e-05
RTEL1;RTEL1-TNFRSF6B	rs1758206	-0.234247	0.0458587	-5.10801	5.46159e-07	1.89325e-05
ARHGAP22	rs11812546	0.209881	0.0411147	5.10477	5.59946e-07	1.93581e-05
ARHGAP22	rs7895980	0.209881	0.0411147	5.10477	5.59946e-07	1.93581e-05
RTEL1;RTEL1-TNFRSF6B	rs6011040	-0.120559	0.0238837	-5.04775	7.31887e-07	2.52344e-05
RTEL1;RTEL1-TNFRSF6B	rs6062497	-0.120559	0.0238837	-5.04775	7.31887e-07	2.52344e-05
IL1A	rs1533463	-0.111105	0.0220556	-5.03748	7.72558e-07	2.66009e-05
IL1A	rs13000462	-0.110368	0.0219662	-5.02446	8.20598e-07	2.74383e-05
IL1A	rs1609682	-0.110368	0.0219662	-5.02446	8.20598e-07	2.74383e-05
IL1A	rs2071373	-0.110368	0.0219662	-5.02446	8.20598e-07	2.74383e-05
IL1A	rs2071376	-0.110368	0.0219662	-5.02446	8.20598e-07	2.74383e-05
IL1A	rs3783521	-0.110368	0.0219662	-5.02446	8.20598e-07	2.74383e-05
IL1A	rs3783525	-0.110368	0.0219662	-5.02446	8.20598e-07	2.74383e-05
IL1A	rs3783526	-0.110368	0.0219662	-5.02446	8.20598e-07	2.74383e-05
IL1A	rs3783533	-0.110368	0.0219662	-5.02446	8.20598e-07	2.74383e-05
IL1A	rs3783539	-0.110368	0.0219662	-5.02446	8.20598e-07	2.74383e-05
IL1A	rs3783543	-0.110368	0.0219662	-5.02446	8.20598e-07	2.74383e-05
IL1A	rs3783546	-0.110368	0.0219662	-5.02446	8.20598e-07	2.74383e-05
IL1A	rs3783550	-0.110368	0.0219662	-5.02446	8.20598e-07	2.74383e-05
IL1A	rs10496444	-0.109956	0.0218863	-5.02395	8.21481e-07	2.74383e-05
IL1A	rs10496445	-0.109956	0.0218863	-5.02395	8.21481e-07	2.74383e-05
IL1A	rs12478842	-0.109956	0.0218863	-5.02395	8.21481e-07	2.74383e-05
IL1A	rs12612788	-0.109956	0.0218863	-5.02395	8.21481e-07	2.74383e-05
IL1A	rs12711741	-0.109956	0.0218863	-5.02395	8.21481e-07	2.74383e-05
IL1A	rs13009294	-0.109956	0.0218863	-5.02395	8.21481e-07	2.74383e-05
IL1A	rs13027814	-0.109956	0.0218863	-5.02395	8.21481e-07	2.74383e-05
IL1A	rs3783512	-0.109956	0.0218863	-5.02395	8.21481e-07	2.74383e-05
IL1A	rs3783513	-0.109956	0.0218863	-5.02395	8.21481e-07	2.74383e-05
IL1A	rs4848301	-0.109956	0.0218863	-5.02395	8.21481e-07	2.74383e-05
IL1A	rs4848302	-0.109956	0.0218863	-5.02395	8.21481e-07	2.74383e-05
IL1A	rs74182856	-0.11009	0.0219344	-5.01903	8.43901e-07	2.8114e-05
IL1A	rs80111889	-0.11009	0.0219344	-5.01903	8.43901e-07	2.8114e-05
IL1A	rs12471565	-0.109857	0.0219515	-5.00452	9.06383e-07	3.01173e-05
IL1A	rs4402765	-0.109857	0.0219515	-5.00452	9.06383e-07	3.01173e-05
TPM4P1	rs7899288	-0.153468	0.030685	-5.0014	9.22449e-07	3.06115e-05
ARHGAP22	rs1900021	0.17925	0.0359578	4.98499	9.99436e-07	3.29955e-05
ARHGAP22	rs4101278	0.17925	0.0359578	4.98499	9.99436e-07	3.29955e-05
ARHGAP22	rs56080723	0.17925	0.0359578	4.98499	9.99436e-07	3.29955e-05
ARHGAP22	rs56248718	0.17925	0.0359578	4.98499	9.99436e-07	3.29955e-05
IL1A	rs6542095	-0.10957	0.0220067	-4.97896	1.0237e-06	3.3753e-05
ARHGAP22	rs10776611	-0.156393	0.0314323	-4.97556	1.05135e-06	3.45759e-05
ARHGAP22	rs10857593	-0.156393	0.0314323	-4.97556	1.05135e-06	3.45759e-05
LOC124903522	rs12594297	-0.318886	0.0642202	-4.96551	1.08918e-06	3.56373e-05
LOC124903522	rs144884578	-0.318886	0.0642202	-4.96551	1.08918e-06	3.56373e-05
LOC124903522	rs74327314	-0.318886	0.0642202	-4.96551	1.08918e-06	3.56373e-05
LOC124903522	rs8026894	-0.318886	0.0642202	-4.96551	1.08918e-06	3.56373e-05
ARHGAP22	rs10776612	-0.15457	0.0314223	-4.91913	1.37717e-06	4.50028e-05
RTEL1;RTEL1-TNFRSF6B	rs6062498	-0.11799	0.0240078	-4.91466	1.38812e-06	4.53028e-05
SLMO2;PRELID3B;SLMO2-ATP5E	rs151359	0.133234	0.0273913	4.86408	1.77381e-06	5.78169e-05
ZNF497	rs11669093	-0.217634	0.0447517	-4.86316	1.78719e-06	5.8179e-05
SLMO2;PRELID3B;SLMO2-ATP5E	rs79954987	-0.391568	0.0806383	-4.85585	1.85021e-06	6.0154e-05
ZNF497	rs8113464	-0.20526	0.0423504	-4.84672	1.92849e-06	6.26199e-05
ARHGAP22	rs1838573	0.174023	0.0360298	4.82996	2.0862e-06	6.76551e-05
GABBR1	rs16867690	0.13616	0.0287502	4.73598	3.22282e-06	9.8536e-05
GABBR1	rs17178014	0.13616	0.0287502	4.73598	3.22282e-06	9.8536e-05
GABBR1	rs17184416	0.13616	0.0287502	4.73598	3.22282e-06	9.8536e-05
GABBR1	rs17842396	0.13616	0.0287502	4.73598	3.22282e-06	9.8536e-05
GABBR1	rs17854216	0.13616	0.0287502	4.73598	3.22282e-06	9.8536e-05
GABBR1	rs17854217	0.13616	0.0287502	4.73598	3.22282e-06	9.8536e-05
GABBR1	rs2021749	0.13616	0.0287502	4.73598	3.22282e-06	9.8536e-05
GABBR1	rs2058326	0.13616	0.0287502	4.73598	3.22282e-06	9.8536e-05
GABBR1	rs28359967	0.13616	0.0287502	4.73598	3.22282e-06	9.8536e-05
GABBR1	rs28359969	0.13616	0.0287502	4.73598	3.22282e-06	9.8536e-05
GABBR1	rs28359971	0.13616	0.0287502	4.73598	3.22282e-06	9.8536e-05
GABBR1	rs28359972	0.13616	0.0287502	4.73598	3.22282e-06	9.8536e-05
GABBR1	rs28359973	0.13616	0.0287502	4.73598	3.22282e-06	9.8536e-05
GABBR1	rs28359974	0.13616	0.0287502	4.73598	3.22282e-06	9.8536e-05
GABBR1	rs28359975	0.13616	0.0287502	4.73598	3.22282e-06	9.8536e-05
GABBR1	rs28359976	0.13616	0.0287502	4.73598	3.22282e-06	9.8536e-05
GABBR1	rs28359977	0.13616	0.0287502	4.73598	3.22282e-06	9.8536e-05
GABBR1	rs28359982	0.13616	0.0287502	4.73598	3.22282e-06	9.8536e-05
GABBR1	rs28359983	0.13616	0.0287502	4.73598	3.22282e-06	9.8536e-05
GABBR1	rs28359984	0.13616	0.0287502	4.73598	3.22282e-06	9.8536e-05
GABBR1	rs28359987	0.13616	0.0287502	4.73598	3.22282e-06	9.8536e-05
GABBR1	rs28359988	0.13616	0.0287502	4.73598	3.22282e-06	9.8536e-05
GABBR1	rs28749524	0.13616	0.0287502	4.73598	3.22282e-06	9.8536e-05
GABBR1	rs28749525	0.13616	0.0287502	4.73598	3.22282e-06	9.8536e-05
GABBR1	rs28749527	0.13616	0.0287502	4.73598	3.22282e-06	9.8536e-05
GABBR1	rs28749528	0.13616	0.0287502	4.73598	3.22282e-06	9.8536e-05
GABBR1	rs28749529	0.13616	0.0287502	4.73598	3.22282e-06	9.8536e-05
GABBR1	rs28749530	0.13616	0.0287502	4.73598	3.22282e-06	9.8536e-05
GABBR1	rs29222	0.13616	0.0287502	4.73598	3.22282e-06	9.8536e-05
GABBR1	rs29224	0.13616	0.0287502	4.73598	3.22282e-06	9.8536e-05
GABBR1	rs29225	0.13616	0.0287502	4.73598	3.22282e-06	9.8536e-05
GABBR1	rs29226	0.13616	0.0287502	4.73598	3.22282e-06	9.8536e-05
GABBR1	rs29227	0.13616	0.0287502	4.73598	3.22282e-06	9.8536e-05
GABBR1	rs29229	0.13616	0.0287502	4.73598	3.22282e-06	9.8536e-05
GABBR1	rs29245	0.13616	0.0287502	4.73598	3.22282e-06	9.8536e-05
GABBR1	rs29251	0.13616	0.0287502	4.73598	3.22282e-06	9.8536e-05
GABBR1	rs29253	0.13616	0.0287502	4.73598	3.22282e-06	9.8536e-05
GABBR1	rs29257	0.13616	0.0287502	4.73598	3.22282e-06	9.8536e-05
GABBR1	rs29258	0.13616	0.0287502	4.73598	3.22282e-06	9.8536e-05
GABBR1	rs29261	0.13616	0.0287502	4.73598	3.22282e-06	9.8536e-05
GABBR1	rs29262	0.13616	0.0287502	4.73598	3.22282e-06	9.8536e-05
GABBR1	rs29263	0.13616	0.0287502	4.73598	3.22282e-06	9.8536e-05
GABBR1	rs3025626	0.13616	0.0287502	4.73598	3.22282e-06	9.8536e-05
GABBR1	rs6919973	0.13616	0.0287502	4.73598	3.22282e-06	9.8536e-05
GABBR1	rs740881	0.13616	0.0287502	4.73598	3.22282e-06	9.8536e-05
GABBR1	rs740882	0.13616	0.0287502	4.73598	3.22282e-06	9.8536e-05
GABBR1	rs740883	0.13616	0.0287502	4.73598	3.22282e-06	9.8536e-05
GABBR1	rs881284	0.13616	0.0287502	4.73598	3.22282e-06	9.8536e-05
TTC40;CFAP46	rs66859631	0.526296	0.111234	4.73144	3.28332e-06	0.000100266
PM20D1	rs7518979	1.01605	0.215832	4.70758	3.65858e-06	0.000111593
ZNF497	rs10407616	-0.189885	0.0403468	-4.70632	3.68551e-06	0.000112281
ZNF497	rs11666216	0.211795	0.0452539	4.68015	4.15505e-06	0.000126436
GABBR1	rs29223	0.134582	0.0288661	4.6623	4.52546e-06	0.000137544
IL1A	rs35145107	-0.09898	0.0214541	-4.61357	5.64887e-06	0.000171485
ZNF497	rs77755501	-0.299336	0.065062	-4.60078	5.98972e-06	0.000181303
TNXB	rs169496	-0.295365	0.0642559	-4.5967	6.07831e-06	0.000181303
TNXB	rs204877	-0.295365	0.0642559	-4.5967	6.07831e-06	0.000181303
TNXB	rs204896	-0.295365	0.0642559	-4.5967	6.07831e-06	0.000181303
TNXB	rs204897	-0.295365	0.0642559	-4.5967	6.07831e-06	0.000181303
TNXB	rs204899	-0.295365	0.0642559	-4.5967	6.07831e-06	0.000181303
TNXB	rs204900	-0.295365	0.0642559	-4.5967	6.07831e-06	0.000181303
TNXB	rs2066982	-0.295365	0.0642559	-4.5967	6.07831e-06	0.000181303
TNXB	rs2072628	-0.295365	0.0642559	-4.5967	6.07831e-06	0.000181303
TNXB	rs2239690	-0.295365	0.0642559	-4.5967	6.07831e-06	0.000181303
TNXB	rs2269429	-0.295365	0.0642559	-4.5967	6.07831e-06	0.000181303
TNXB	rs35066946	-0.295365	0.0642559	-4.5967	6.07831e-06	0.000181303
TNXB	rs3749962	-0.295365	0.0642559	-4.5967	6.07831e-06	0.000181303
TNXB	rs9469080	-0.295365	0.0642559	-4.5967	6.07831e-06	0.000181303
TNXB	rs9469082	-0.295365	0.0642559	-4.5967	6.07831e-06	0.000181303
RTEL1;RTEL1-TNFRSF6B	rs6011026	0.0984061	0.0217287	4.52885	8.25961e-06	0.000246081
ZNF497	rs13343526	-0.18307	0.040449	-4.52595	8.35132e-06	0.000248524
PM20D1	rs60321688	1.0914	0.241275	4.52347	8.42421e-06	0.000249248
PM20D1	rs61822602	1.0914	0.241275	4.52347	8.42421e-06	0.000249248
PM20D1	rs61822604	1.0914	0.241275	4.52347	8.42421e-06	0.000249248
PM20D1	rs6670895	1.0914	0.241275	4.52347	8.42421e-06	0.000249248
PM20D1	rs73082334	1.0914	0.241275	4.52347	8.42421e-06	0.000249248
MRPL15	rs141364150	-0.241479	0.053406	-4.52157	8.51359e-06	0.000251602
TNXB	rs55740958	-0.313446	0.0694121	-4.51572	8.73432e-06	0.000257828
IL1A	rs11676014	-0.0904164	0.0200355	-4.51282	8.84568e-06	0.000260516
IL1A	rs11687624	-0.0904164	0.0200355	-4.51282	8.84568e-06	0.000260516
SLMO2;PRELID3B;SLMO2-ATP5E	rs151337	0.124536	0.0277343	4.49033	9.76455e-06	0.000286919
SLMO2;PRELID3B;SLMO2-ATP5E	rs151352	0.124536	0.0277343	4.49033	9.76455e-06	0.000286919
PM20D1	rs6694490	1.11262	0.24868	4.47412	1.0515e-05	0.000308617
TNXB	rs9469079	-0.26479	0.0595085	-4.44961	1.17173e-05	0.00034351
LOC124903522	rs2305705	-0.24899	0.0559888	-4.44714	1.1821e-05	0.000346155
TNXB	rs439844	-0.284684	0.0642021	-4.43419	1.25374e-05	0.000366715
PM20D1	rs6668798	1.0801	0.243953	4.42751	1.29305e-05	0.000377782
GABBR1	rs28359960	0.200123	0.0452381	4.42377	1.3152e-05	0.000383434
GABBR1	rs17178007	0.199819	0.0451848	4.42226	1.32285e-05	0.000383434
GABBR1	rs28359962	0.199819	0.0451848	4.42226	1.32285e-05	0.000383434
GABBR1	rs28359965	0.199819	0.0451848	4.42226	1.32285e-05	0.000383434
GABBR1	rs28359966	0.199819	0.0451848	4.42226	1.32285e-05	0.000383434
GABBR1	rs3025629	0.199819	0.0451848	4.42226	1.32285e-05	0.000383434
GABBR1	rs3025636	0.199819	0.0451848	4.42226	1.32285e-05	0.000383434
TNXB	rs9469077	-0.312936	0.0709241	-4.41227	1.37669e-05	0.000398587
PM20D1	rs6697375	1.10355	0.250117	4.41213	1.38169e-05	0.000399584
TNXB	rs8283	-0.233723	0.053012	-4.40887	1.40052e-05	0.000404574
GABBR1	rs28359961	0.196436	0.0446604	4.39843	1.46812e-05	0.000423625
GABBR1	rs1805056	0.19609	0.0446075	4.3959	1.48325e-05	0.000425597
GABBR1	rs28359968	0.19609	0.0446075	4.3959	1.48325e-05	0.000425597
GABBR1	rs28749523	0.19609	0.0446075	4.3959	1.48325e-05	0.000425597
GABBR1	rs29246	0.19609	0.0446075	4.3959	1.48325e-05	0.000425597
GABBR1	rs3025632	0.19609	0.0446075	4.3959	1.48325e-05	0.000425597
TNXB	rs204888	-0.30694	0.0699055	-4.39078	1.51237e-05	0.0004325
TNXB	rs411337	-0.30694	0.0699055	-4.39078	1.51237e-05	0.0004325
TNXB	rs9469084	-0.30694	0.0699055	-4.39078	1.51237e-05	0.0004325
MRPL15	rs379532	0.0933058	0.0212625	4.38829	1.53226e-05	0.000437701
ARHGAP22	rs12769902	0.196134	0.0448389	4.37419	1.62777e-05	0.000464468
PM20D1	rs10159439	1.063	0.243791	4.36031	1.7262e-05	0.000490913
PM20D1	rs73080400	1.063	0.243791	4.36031	1.7262e-05	0.000490913
PM20D1	rs73080402	1.063	0.243791	4.36031	1.7262e-05	0.000490913
TNXB	rs169494	-0.306037	0.0704657	-4.34307	1.86018e-05	0.000528076
GABBR1	rs3025640	0.19177	0.0441505	4.34356	1.86099e-05	0.000528076
NHSL1	rs6930047	0.202545	0.0468011	4.32779	1.98708e-05	0.000563234
GABBR1	rs740884	0.188647	0.0436374	4.32307	2.03149e-05	0.000575184
ARHGAP22	rs72785120	0.199033	0.0460285	4.32412	2.03467e-05	0.000575451
ARHGAP22	rs17770989	0.203691	0.0471654	4.31865	2.07973e-05	0.000587547
GABBR1	rs28359990	0.189923	0.0441573	4.30106	2.23503e-05	0.000630032
GABBR1	rs28359991	0.189923	0.0441573	4.30106	2.23503e-05	0.000630032
RTEL1;RTEL1-TNFRSF6B	rs1291208	-0.205903	0.0479307	-4.29586	2.27931e-05	0.000641105
RTEL1;RTEL1-TNFRSF6B	rs2738787	-0.205903	0.0479307	-4.29586	2.27931e-05	0.000641105
NHSL1	rs72975245	0.243086	0.0567068	4.28671	2.36977e-05	0.000656585
NHSL1	rs72975247	0.243086	0.0567068	4.28671	2.36977e-05	0.000656585
ZNF497	rs11879808	0.213119	0.0497022	4.28793	2.37018e-05	0.000656585
ZNF497	rs12459294	0.213119	0.0497022	4.28793	2.37018e-05	0.000656585
ZNF497	rs61746129	0.213119	0.0497022	4.28793	2.37018e-05	0.000656585
ZNF497	rs61746138	0.213119	0.0497022	4.28793	2.37018e-05	0.000656585
ZNF497	rs62116378	0.213119	0.0497022	4.28793	2.37018e-05	0.000656585
ZNF497	rs62116380	0.213119	0.0497022	4.28793	2.37018e-05	0.000656585
ZNF497	rs62116381	0.213119	0.0497022	4.28793	2.37018e-05	0.000656585
ZNF497	rs62116383	0.213119	0.0497022	4.28793	2.37018e-05	0.000656585
ZNF497	rs7254639	0.213119	0.0497022	4.28793	2.37018e-05	0.000656585
ZNF497	rs7255916	0.213119	0.0497022	4.28793	2.37018e-05	0.000656585
ZNF497	rs7256809	0.213119	0.0497022	4.28793	2.37018e-05	0.000656585
ZNF497	rs7256940	0.213119	0.0497022	4.28793	2.37018e-05	0.000656585
ZNF497	rs12459664	0.211938	0.0495988	4.27305	2.52297e-05	0.000692924
ZNF497	rs147878006	0.211938	0.0495988	4.27305	2.52297e-05	0.000692924
ZNF497	rs45475596	0.211938	0.0495988	4.27305	2.52297e-05	0.000692924
ZNF497	rs59401383	0.211938	0.0495988	4.27305	2.52297e-05	0.000692924
ZNF497	rs62116384	0.211938	0.0495988	4.27305	2.52297e-05	0.000692924
ZNF497	rs62116388	0.211938	0.0495988	4.27305	2.52297e-05	0.000692924
ZNF497	rs6510142	0.211938	0.0495988	4.27305	2.52297e-05	0.000692924
ZNF497	rs72629171	0.211938	0.0495988	4.27305	2.52297e-05	0.000692924
ZNF497	rs8100801	0.213754	0.0500495	4.27084	2.54883e-05	0.000699278
ARHGAP22	rs935276	0.131274	0.0307846	4.26428	2.6183e-05	0.000717571
ARHGAP22	rs3853762	0.15242	0.0358628	4.25008	2.77443e-05	0.000757125
ARHGAP22	rs4838597	0.15242	0.0358628	4.25008	2.77443e-05	0.000757125
ARHGAP22	rs4838598	0.15242	0.0358628	4.25008	2.77443e-05	0.000757125
ARHGAP22	rs730509	0.15242	0.0358628	4.25008	2.77443e-05	0.000757125
NHSL1	rs6910844	0.181423	0.0427424	4.24456	2.83893e-05	0.00077226
NHSL1	rs6916879	0.181423	0.0427424	4.24456	2.83893e-05	0.00077226
NHSL1	rs6936886	0.181423	0.0427424	4.24456	2.83893e-05	0.00077226
TNXB	rs12333245	-0.271758	0.0643398	-4.22379	3.09499e-05	0.000840135
TNXB	rs9469081	-0.271758	0.0643398	-4.22379	3.09499e-05	0.000840135
ARHGAP22	rs7917473	-0.123942	0.0294078	-4.21461	3.22649e-05	0.000874903
ZNF497	rs10853904	0.207221	0.0492008	4.21174	3.2684e-05	0.000885332
PM20D1	rs2224	1.03304	0.245959	4.20005	3.4171e-05	0.000924635
ZNF497	rs62116379	0.210684	0.0501875	4.19794	3.46969e-05	0.000937877
ARHGAP22	rs1867579	0.149308	0.0356131	4.1925	3.53449e-05	0.000952562
MRPL15	rs2671803	0.0822358	0.0196151	4.19248	3.53516e-05	0.000952562
MRPL15	rs6473917	0.0822358	0.0196151	4.19248	3.53516e-05	0.000952562
PM20D1	rs113880620	-1.71079	0.409809	-4.17461	3.81869e-05	0.00102788
NHSL1	rs6901012	0.235164	0.0565348	4.15963	4.04872e-05	0.00108752
NHSL1	rs6901151	0.235164	0.0565348	4.15963	4.04872e-05	0.00108752
B4GALNT4	rs10836608	0.126243	0.0303787	4.15566	4.11983e-05	0.00110546
ARHGAP22	rs11101336	0.146843	0.0353975	4.14839	4.25276e-05	0.00113875
ARHGAP22	rs9794032	0.146843	0.0353975	4.14839	4.25276e-05	0.00113875
NHSL1	rs6917974	0.176868	0.0427451	4.13773	4.44552e-05	0.00118912
MRPL15	rs1511147	0.0812155	0.0196765	4.12755	4.6282e-05	0.00121892
MRPL15	rs2666874	0.0812155	0.0196765	4.12755	4.6282e-05	0.00121892
MRPL15	rs364484	0.0812155	0.0196765	4.12755	4.6282e-05	0.00121892
MRPL15	rs367108	0.0812155	0.0196765	4.12755	4.6282e-05	0.00121892
MRPL15	rs405632	0.0812155	0.0196765	4.12755	4.6282e-05	0.00121892
MRPL15	rs411371	0.0812155	0.0196765	4.12755	4.6282e-05	0.00121892
MRPL15	rs411839	0.0812155	0.0196765	4.12755	4.6282e-05	0.00121892
MRPL15	rs413667	0.0812155	0.0196765	4.12755	4.6282e-05	0.00121892
MRPL15	rs419813	0.0812155	0.0196765	4.12755	4.6282e-05	0.00121892
MRPL15	rs423150	0.0812155	0.0196765	4.12755	4.6282e-05	0.00121892
MRPL15	rs429030	0.0812155	0.0196765	4.12755	4.6282e-05	0.00121892
MRPL15	rs434952	0.0812155	0.0196765	4.12755	4.6282e-05	0.00121892
MRPL15	rs438437	0.0812155	0.0196765	4.12755	4.6282e-05	0.00121892
MRPL15	rs448238	0.0812155	0.0196765	4.12755	4.6282e-05	0.00121892
MRPL15	rs681000	0.0812155	0.0196765	4.12755	4.6282e-05	0.00121892
GABBR1	rs9257925	0.112113	0.0272053	4.12102	4.76894e-05	0.0012547
B4GALNT4	rs10836607	0.12543	0.0304494	4.11928	4.79079e-05	0.00125787
B4GALNT4	rs11033786	0.12543	0.0304494	4.11928	4.79079e-05	0.00125787
PM20D1	rs12408828	1.19969	0.292975	4.09486	5.29507e-05	0.0013846
PM20D1	rs4951266	1.19969	0.292975	4.09486	5.29507e-05	0.0013846
PM20D1	rs4951267	1.19969	0.292975	4.09486	5.29507e-05	0.0013846
PM20D1	rs59644363	1.19969	0.292975	4.09486	5.29507e-05	0.0013846
PM20D1	rs1935661	1.18865	0.290994	4.0848	5.51171e-05	0.00143931
RTEL1;RTEL1-TNFRSF6B	rs6062496	-0.0949055	0.0232352	-4.08456	5.51553e-05	0.00143931
RPL18P13	rs2113188	0.14	0.0342866	4.08324	5.57203e-05	0.00144963
RPL18P13	rs377050	0.14	0.0342866	4.08324	5.57203e-05	0.00144963
RPL18P13	rs647271	0.14	0.0342866	4.08324	5.57203e-05	0.00144963
RPL18P13	rs918689	0.146708	0.0360216	4.0728	5.80836e-05	0.00150959
ARHGAP22	rs11101333	0.144549	0.0356372	4.05614	6.21195e-05	0.00161284
TTC40;CFAP46	rs10870347	0.392086	0.0967557	4.05232	6.32345e-05	0.00163541
ZNF497	rs1865960	0.203959	0.05033	4.05244	6.32435e-05	0.00163541
ZNF497	rs3794975	0.203959	0.05033	4.05244	6.32435e-05	0.00163541
ZNF497	rs7250752	0.203959	0.05033	4.05244	6.32435e-05	0.00163541
B4GALNT4	rs1518749	0.122786	0.0304807	4.02832	6.94181e-05	0.00179146
B4GALNT4	rs7103630	0.122786	0.0304807	4.02832	6.94181e-05	0.00179146
ZNF497	rs10853905	0.202489	0.0503812	4.01915	7.24343e-05	0.00186742
TTC40;CFAP46	rs117276331	0.638431	0.160318	3.98227	8.3701e-05	0.00214068
TTC40;CFAP46	rs117976885	0.638431	0.160318	3.98227	8.3701e-05	0.00214068
TTC40;CFAP46	rs74734007	0.638431	0.160318	3.98227	8.3701e-05	0.00214068
TTC40;CFAP46	rs74935296	0.638431	0.160318	3.98227	8.3701e-05	0.00214068
TTC40;CFAP46	rs75507236	0.638431	0.160318	3.98227	8.3701e-05	0.00214068
TTC40;CFAP46	rs75977494	0.638431	0.160318	3.98227	8.3701e-05	0.00214068
TTC40;CFAP46	rs79004278	0.638431	0.160318	3.98227	8.3701e-05	0.00214068
TTC40;CFAP46	rs79662852	0.638431	0.160318	3.98227	8.3701e-05	0.00214068
TTC40;CFAP46	rs12242379	0.583474	0.146985	3.9696	8.79778e-05	0.00224558
TTC40;CFAP46	rs59096071	0.583474	0.146985	3.9696	8.79778e-05	0.00224558
NHSL1	rs113931595	0.224621	0.0566176	3.96733	8.89099e-05	0.00226711
NHSL1	rs41289797	0.22486	0.0567334	3.96344	9.03577e-05	0.00229037
NHSL1	rs72975253	0.22486	0.0567334	3.96344	9.03577e-05	0.00229037
NHSL1	rs72975254	0.22486	0.0567334	3.96344	9.03577e-05	0.00229037
NHSL1	rs76893802	0.22486	0.0567334	3.96344	9.03577e-05	0.00229037
NHSL1	rs77365064	0.22486	0.0567334	3.96344	9.03577e-05	0.00229037
NHSL1	rs77723439	0.22486	0.0567334	3.96344	9.03577e-05	0.00229037
TTC40;CFAP46	rs116672605	0.636338	0.160605	3.96213	9.07933e-05	0.00229461
TTC40;CFAP46	rs117473057	0.636338	0.160605	3.96213	9.07933e-05	0.00229461
TTC40;CFAP46	rs79170290	0.636338	0.160605	3.96213	9.07933e-05	0.00229461
NHSL1	rs9484185	0.254803	0.0644337	3.95449	9.34837e-05	0.00236028
B4GALNT4	rs7116349	0.0981536	0.0250453	3.91904	0.000107926	0.00272225
B4GALNT4	rs113277684	0.216263	0.0552352	3.91531	0.00010997	0.00277107
TNXB	rs429150	-0.167068	0.0427096	-3.91172	0.000110884	0.00279137
NHSL1	rs4576272	0.251977	0.0646687	3.89643	0.000117688	0.00295107
NHSL1	rs6919130	0.251977	0.0646687	3.89643	0.000117688	0.00295107
NHSL1	rs7760826	0.251977	0.0646687	3.89643	0.000117688	0.00295107
NHSL1	rs9495148	0.251977	0.0646687	3.89643	0.000117688	0.00295107
TTC40;CFAP46	rs115347200	0.617722	0.158616	3.89445	0.000118877	0.00297214
TTC40;CFAP46	rs76482478	0.617722	0.158616	3.89445	0.000118877	0.00297214
TTC40;CFAP46	rs78197928	0.617722	0.158616	3.89445	0.000118877	0.00297214
NHSL1	rs6914360	0.216492	0.0556265	3.89189	0.000119877	0.00299425
MRPL15	rs380048	0.0752981	0.0195032	3.86081	0.000135619	0.00338087
MRPL15	rs404333	0.0752981	0.0195032	3.86081	0.000135619	0.00338087
TTC40;CFAP46	rs11146553	-0.472962	0.122594	-3.85794	0.000137137	0.00340546
TTC40;CFAP46	rs11146556	-0.472962	0.122594	-3.85794	0.000137137	0.00340546
TTC40;CFAP46	rs12359415	-0.472962	0.122594	-3.85794	0.000137137	0.00340546
TTC40;CFAP46	rs72855753	-0.472962	0.122594	-3.85794	0.000137137	0.00340546
ZNF497	rs144760313	-0.225007	0.0583476	-3.85632	0.00013802	0.00342407
TTC40;CFAP46	rs11146559	-0.473064	0.122777	-3.85305	0.000139863	0.00345976
TTC40;CFAP46	rs11146560	-0.473064	0.122777	-3.85305	0.000139863	0.00345976
TTC40;CFAP46	rs56116465	-0.473064	0.122777	-3.85305	0.000139863	0.00345976
B4GALNT4	rs7105244	-0.231753	0.0601781	-3.85113	0.000140786	0.00347254
B4GALNT4	rs7478696	-0.231753	0.0601781	-3.85113	0.000140786	0.00347254
B4GALNT4	rs75354665	-0.231753	0.0601781	-3.85113	0.000140786	0.00347254
NHSL1	rs9495126	0.183093	0.0477769	3.83224	0.000151492	0.00373301
B4GALNT4	rs7114517	-0.229205	0.0599845	-3.82107	0.000158371	0.00388758
B4GALNT4	rs7114685	-0.229205	0.0599845	-3.82107	0.000158371	0.00388758
B4GALNT4	rs7396423	-0.229205	0.0599845	-3.82107	0.000158371	0.00388758
B4GALNT4	rs80171179	-0.229205	0.0599845	-3.82107	0.000158371	0.00388758
NHSL1	rs72975270	0.256788	0.0672718	3.81718	0.000160686	0.00394065
TTC40;CFAP46	rs72855765	-0.469551	0.123813	-3.79243	0.000177079	0.00433852
NHSL1	rs9495137	0.162863	0.0429636	3.79072	0.000178131	0.00436012
PM20D1	rs7364618	1.10774	0.292527	3.78679	0.000180506	0.00441405
TNXB	rs204893	-0.163599	0.0432573	-3.782	0.00018421	0.00450035
RPL18P13	rs13330987	-0.13929	0.0368769	-3.77717	0.000187922	0.00458665
B4GALNT4	rs7396151	-0.0987241	0.0261531	-3.77485	0.000189661	0.00462471
B4GALNT4	rs7482601	-0.097793	0.0259584	-3.7673	0.000194966	0.00474953
TTC40;CFAP46	rs12262974	-0.271899	0.0723914	-3.75595	0.000203701	0.00495763
ARHGAP22	rs11598657	0.125536	0.0334301	3.75517	0.000204294	0.00496734
NHSL1	rs4437489	0.241277	0.0643388	3.7501	0.000207853	0.00504431
NHSL1	rs76755418	0.241277	0.0643388	3.7501	0.000207853	0.00504431
B4GALNT4	rs75092152	-0.22377	0.0597799	-3.74323	0.000213706	0.00518146
SLMO2;PRELID3B;SLMO2-ATP5E	rs151336	0.101399	0.0272494	3.72117	0.000232661	0.00563571
SLMO2;PRELID3B;SLMO2-ATP5E	rs24048	0.101818	0.0273893	3.71745	0.000236173	0.00571539
RPL18P13	rs8055313	-0.135297	0.0364753	-3.70928	0.000243429	0.00588543
SLMO2;PRELID3B;SLMO2-ATP5E	rs163790	-0.112244	0.0303678	-3.69614	0.000256677	0.00619989
TCEA2	rs117917659	-0.148436	0.0404407	-3.67046	0.000281071	0.00677635
TCEA2	rs139741126	-0.148436	0.0404407	-3.67046	0.000281071	0.00677635
TTC40;CFAP46	rs116895640	0.576185	0.157574	3.65659	0.000296579	0.0071035
TTC40;CFAP46	rs117709718	0.576185	0.157574	3.65659	0.000296579	0.0071035
TTC40;CFAP46	rs118132336	0.576185	0.157574	3.65659	0.000296579	0.0071035
TTC40;CFAP46	rs138526175	0.576185	0.157574	3.65659	0.000296579	0.0071035
TTC40;CFAP46	rs150569360	0.576185	0.157574	3.65659	0.000296579	0.0071035
TTC40;CFAP46	rs41306417	0.576185	0.157574	3.65659	0.000296579	0.0071035
TTC40;CFAP46	rs4593925	0.576185	0.157574	3.65659	0.000296579	0.0071035
TTC40;CFAP46	rs117146000	0.576469	0.157866	3.65164	0.00030226	0.00721263
TTC40;CFAP46	rs117949810	0.576469	0.157866	3.65164	0.00030226	0.00721263
TTC40;CFAP46	rs139351530	0.576469	0.157866	3.65164	0.00030226	0.00721263
TTC40;CFAP46	rs144771954	0.576469	0.157866	3.65164	0.00030226	0.00721263
TTC40;CFAP46	rs13376869	-0.271917	0.074479	-3.65092	0.000303015	0.00722392
SLMO2;PRELID3B;SLMO2-ATP5E	rs163799	0.0950767	0.0260487	3.64996	0.000304686	0.00725702
B4GALNT4	rs1134699	-0.0826036	0.0226422	-3.64822	0.000305911	0.00727943
B4GALNT4	rs7481525	-0.0820954	0.0225642	-3.6383	0.000317251	0.00753531
B4GALNT4	rs7483942	-0.0820954	0.0225642	-3.6383	0.000317251	0.00753531
B4GALNT4	rs1022367	0.0963428	0.0265249	3.63216	0.000324978	0.00769745
B4GALNT4	rs1581278	0.0963428	0.0265249	3.63216	0.000324978	0.00769745
B4GALNT4	rs6484874	0.0963428	0.0265249	3.63216	0.000324978	0.00769745
NHSL1	rs111426335	0.227475	0.0628505	3.6193	0.000340653	0.00806128
GABBR1	rs138385174	0.162922	0.0451984	3.6046	0.000360062	0.0085049
GABBR1	rs17178119	0.162922	0.0451984	3.6046	0.000360062	0.0085049
GABBR1	rs6928280	0.160517	0.0446107	3.59817	0.000368584	0.00869818
TTC40;CFAP46	rs7094109	-0.266712	0.0742868	-3.59031	0.000379632	0.00895067
SLMO2;PRELID3B;SLMO2-ATP5E	rs163794	0.0928026	0.025878	3.58616	0.000386969	0.00911528
PM20D1	rs112590396	1.50338	0.421251	3.56884	0.00041052	0.00959077
PM20D1	rs113322677	1.50338	0.421251	3.56884	0.00041052	0.00959077
PM20D1	rs147865627	1.50338	0.421251	3.56884	0.00041052	0.00959077
PM20D1	rs55817308	1.50338	0.421251	3.56884	0.00041052	0.00959077
PM20D1	rs56036338	1.50338	0.421251	3.56884	0.00041052	0.00959077
PM20D1	rs56048604	1.50338	0.421251	3.56884	0.00041052	0.00959077
PM20D1	rs56373256	1.50338	0.421251	3.56884	0.00041052	0.00959077
PM20D1	rs74600673	1.50338	0.421251	3.56884	0.00041052	0.00959077
PM20D1	rs79923411	1.50338	0.421251	3.56884	0.00041052	0.00959077
PM20D1	rs113702492	1.49321	0.418778	3.56564	0.00041536	0.00964236
PM20D1	rs56023583	1.49321	0.418778	3.56564	0.00041536	0.00964236
PM20D1	rs56080697	1.49321	0.418778	3.56564	0.00041536	0.00964236
PM20D1	rs7533475	1.49321	0.418778	3.56564	0.00041536	0.00964236
PM20D1	rs7550755	1.49321	0.418778	3.56564	0.00041536	0.00964236
PM20D1	rs7550960	1.49321	0.418778	3.56564	0.00041536	0.00964236
PM20D1	rs76148834	1.49321	0.418778	3.56564	0.00041536	0.00964236
PM20D1	rs112264505	1.49312	0.41944	3.5598	0.000424534	0.00981095
PM20D1	rs11802232	1.49312	0.41944	3.5598	0.000424534	0.00981095
PM20D1	rs145836802	1.49312	0.41944	3.5598	0.000424534	0.00981095
PM20D1	rs74380392	1.49312	0.41944	3.5598	0.000424534	0.00981095
PM20D1	rs76465173	1.49312	0.41944	3.5598	0.000424534	0.00981095
SLMO2;PRELID3B;SLMO2-ATP5E	rs163793	0.091378	0.0257304	3.55136	0.000439001	0.0101361
B4GALNT4	rs74479218	0.226931	0.0639855	3.5466	0.000445956	0.0102875
GABBR1	rs9461540	0.0904801	0.0255386	3.54288	0.000452283	0.010424
TCEA2	rs112824039	0.188697	0.0533038	3.54003	0.000457595	0.010537
B4GALNT4	rs11035210	0.152951	0.0432737	3.53451	0.000465789	0.0107161
NHSL1	rs6936541	0.151064	0.0427815	3.53105	0.000470935	0.0108151
NHSL1	rs7751302	0.151064	0.0427815	3.53105	0.000470935	0.0108151
B4GALNT4	rs76081341	0.2386	0.0679017	3.5139	0.000502089	0.0115202
ARHGAP22	rs7910353	-0.113034	0.0321823	-3.5123	0.000504844	0.0115731
TNXB	rs112578661	-0.4322	0.123129	-3.51015	0.000508819	0.0116434
TNXB	rs61746206	-0.4322	0.123129	-3.51015	0.000508819	0.0116434
B4GALNT4	rs11035069	0.130697	0.0372765	3.50617	0.000516396	0.0118062
RTEL1;RTEL1-TNFRSF6B	rs6062468	-0.0774095	0.0220951	-3.50346	0.000520644	0.0118927
TNXB	rs3130288	0.331792	0.0947098	3.50325	0.000521389	0.0118992
B4GALNT4	rs75097876	-0.244082	0.0697834	-3.49771	0.000532388	0.0121394
PM20D1	rs16856421	1.43647	0.411358	3.49202	0.000542955	0.0123147
PM20D1	rs17348507	1.43647	0.411358	3.49202	0.000542955	0.0123147
PM20D1	rs55799524	1.43647	0.411358	3.49202	0.000542955	0.0123147
PM20D1	rs75015265	1.43647	0.411358	3.49202	0.000542955	0.0123147
PM20D1	rs76887535	1.43647	0.411358	3.49202	0.000542955	0.0123147
PM20D1	rs79350328	1.43647	0.411358	3.49202	0.000542955	0.0123147
B4GALNT4	rs11034399	-0.0795926	0.0228353	-3.48551	0.000556179	0.0126034
GABBR1	rs73406513	0.146717	0.0422843	3.46977	0.000588635	0.0133045
B4GALNT4	rs11033783	0.0907816	0.026163	3.46985	0.000588673	0.0133045
B4GALNT4	rs12785536	0.0907816	0.026163	3.46985	0.000588673	0.0133045
GABBR1	rs112470363	0.146202	0.0422151	3.46327	0.000602323	0.0135891
GABBR1	rs28454267	0.146202	0.0422151	3.46327	0.000602323	0.0135891
IL1A	rs72825532	0.07384	0.0213284	3.46205	0.000605282	0.0136319
IL1A	rs7368808	0.07384	0.0213284	3.46205	0.000605282	0.0136319
TCEA2	rs78706089	0.175441	0.0511667	3.42881	0.000682558	0.0153588
SLMO2;PRELID3B;SLMO2-ATP5E	rs163786	0.0879797	0.0256804	3.42595	0.000690464	0.015523
MRPL15	rs446942	0.0672973	0.0196705	3.42124	0.000700741	0.0157403
B4GALNT4	rs10768223	0.0815863	0.0238744	3.41732	0.000711003	0.0159547
B4GALNT4	rs4756118	-0.0987204	0.0288962	-3.41638	0.000711531	0.0159547
SLMO2;PRELID3B;SLMO2-ATP5E	rs163788	0.0876711	0.0256934	3.4122	0.000724975	0.016242
B4GALNT4	rs12799594	0.102823	0.0301517	3.4102	0.000728709	0.0162972
B4GALNT4	rs34367698	0.102823	0.0301517	3.4102	0.000728709	0.0162972
SLMO2;PRELID3B;SLMO2-ATP5E	rs163792	0.0872259	0.0255882	3.40883	0.000733447	0.0163888
IL1A	rs11898680	0.0728132	0.0213695	3.40735	0.000735866	0.0164286
TPM4P1	rs12260913	0.184008	0.0540548	3.40411	0.000744181	0.0165566
TPM4P1	rs7073643	0.184008	0.0540548	3.40411	0.000744181	0.0165566
TPM4P1	rs7096636	0.184008	0.0540548	3.40411	0.000744181	0.0165566
TPM4P1	rs7898975	0.184008	0.0540548	3.40411	0.000744181	0.0165566
B4GALNT4	rs12417771	0.0819899	0.0241876	3.38975	0.000784584	0.0174403
CBX3P4;FKBP4	rs12372573	-0.127029	0.0374985	-3.38758	0.000790983	0.0175674
MRPL15	rs376765	0.06676	0.019717	3.3859	0.000793924	0.017587
MRPL15	rs449120	0.06676	0.019717	3.3859	0.000793924	0.017587
MRPL15	rs689591	0.06676	0.019717	3.3859	0.000793924	0.017587
B4GALNT4	rs11246130	0.085155	0.0251581	3.3848	0.000796482	0.0176284
B4GALNT4	rs35327387	0.0898948	0.0265631	3.38421	0.000798371	0.0176398
B4GALNT4	rs4360677	0.0898948	0.0265631	3.38421	0.000798371	0.0176398
B4GALNT4	rs7925895	0.0888062	0.0262823	3.37893	0.000813133	0.0179505
SLMO2;PRELID3B;SLMO2-ATP5E	rs163797	0.088041	0.0260668	3.37751	0.000818646	0.0180567
B4GALNT4	rs1518746	0.0804885	0.0239206	3.36483	0.000854557	0.0188225
IL1A	rs1516789	0.0728603	0.0216555	3.36451	0.000855567	0.0188225
IL1A	rs1516790	0.0728603	0.0216555	3.36451	0.000855567	0.0188225
B4GALNT4	rs11033759	0.0805643	0.0240267	3.35311	0.000891056	0.0195864
B4GALNT4	rs61879616	0.100668	0.03011	3.34335	0.000920847	0.0202239
B4GALNT4	rs17651845	0.0790913	0.0237096	3.33583	0.000946428	0.0203044
PM20D1	rs112757221	1.37862	0.413419	3.33468	0.000949191	0.0203044
PM20D1	rs73082364	1.37862	0.413419	3.33468	0.000949191	0.0203044
IL1A	rs1040193	0.072263	0.0216736	3.33415	0.000951507	0.0203044
IL1A	rs11677416	0.072263	0.0216736	3.33415	0.000951507	0.0203044
IL1A	rs34015482	0.072263	0.0216736	3.33415	0.000951507	0.0203044
IL1A	rs3783559	0.072263	0.0216736	3.33415	0.000951507	0.0203044
IL1A	rs4848300	0.072263	0.0216736	3.33415	0.000951507	0.0203044
IL1A	rs61381693	0.072263	0.0216736	3.33415	0.000951507	0.0203044
IL1A	rs6542090	0.072263	0.0216736	3.33415	0.000951507	0.0203044
IL1A	rs6542091	0.072263	0.0216736	3.33415	0.000951507	0.0203044
IL1A	rs6542092	0.072263	0.0216736	3.33415	0.000951507	0.0203044
IL1A	rs6542093	0.072263	0.0216736	3.33415	0.000951507	0.0203044
IL1A	rs6542094	0.072263	0.0216736	3.33415	0.000951507	0.0203044
IL1A	rs72825514	0.072263	0.0216736	3.33415	0.000951507	0.0203044
IL1A	rs7570215	0.072263	0.0216736	3.33415	0.000951507	0.0203044
PM20D1	rs113716284	1.34144	0.402399	3.33359	0.000952502	0.0203044
B4GALNT4	rs12287574	-0.176849	0.0530573	-3.33317	0.000955123	0.0203044
NHSL1	rs72975263	0.209415	0.0628542	3.33176	0.000958127	0.0203044
NHSL1	rs73774841	0.209415	0.0628542	3.33176	0.000958127	0.0203044
MRPL15	rs436310	0.0655954	0.0197029	3.32922	0.00096808	0.0203044
B4GALNT4	rs111229532	-0.16355	0.0491744	-3.32592	0.000979011	0.0203044
B4GALNT4	rs111799844	-0.16355	0.0491744	-3.32592	0.000979011	0.0203044
B4GALNT4	rs113032872	-0.16355	0.0491744	-3.32592	0.000979011	0.0203044
B4GALNT4	rs113326410	-0.16355	0.0491744	-3.32592	0.000979011	0.0203044
B4GALNT4	rs113986550	-0.16355	0.0491744	-3.32592	0.000979011	0.0203044
B4GALNT4	rs114070422	-0.16355	0.0491744	-3.32592	0.000979011	0.0203044
B4GALNT4	rs115952014	-0.16355	0.0491744	-3.32592	0.000979011	0.0203044
B4GALNT4	rs116692405	-0.16355	0.0491744	-3.32592	0.000979011	0.0203044
B4GALNT4	rs116853209	-0.16355	0.0491744	-3.32592	0.000979011	0.0203044
B4GALNT4	rs117602893	-0.16355	0.0491744	-3.32592	0.000979011	0.0203044
B4GALNT4	rs117793266	-0.16355	0.0491744	-3.32592	0.000979011	0.0203044
B4GALNT4	rs138519586	-0.16355	0.0491744	-3.32592	0.000979011	0.0203044
B4GALNT4	rs139592684	-0.16355	0.0491744	-3.32592	0.000979011	0.0203044
B4GALNT4	rs140160365	-0.16355	0.0491744	-3.32592	0.000979011	0.0203044
B4GALNT4	rs140909495	-0.16355	0.0491744	-3.32592	0.000979011	0.0203044
B4GALNT4	rs141274758	-0.16355	0.0491744	-3.32592	0.000979011	0.0203044
B4GALNT4	rs141443773	-0.16355	0.0491744	-3.32592	0.000979011	0.0203044
B4GALNT4	rs142218529	-0.16355	0.0491744	-3.32592	0.000979011	0.0203044
B4GALNT4	rs143037096	-0.16355	0.0491744	-3.32592	0.000979011	0.0203044
B4GALNT4	rs143657864	-0.16355	0.0491744	-3.32592	0.000979011	0.0203044
B4GALNT4	rs143750934	-0.16355	0.0491744	-3.32592	0.000979011	0.0203044
B4GALNT4	rs144308005	-0.16355	0.0491744	-3.32592	0.000979011	0.0203044
B4GALNT4	rs144339889	-0.16355	0.0491744	-3.32592	0.000979011	0.0203044
B4GALNT4	rs148262605	-0.16355	0.0491744	-3.32592	0.000979011	0.0203044
B4GALNT4	rs148313703	-0.16355	0.0491744	-3.32592	0.000979011	0.0203044
B4GALNT4	rs148555973	-0.16355	0.0491744	-3.32592	0.000979011	0.0203044
B4GALNT4	rs148729162	-0.16355	0.0491744	-3.32592	0.000979011	0.0203044
B4GALNT4	rs149340628	-0.16355	0.0491744	-3.32592	0.000979011	0.0203044
B4GALNT4	rs150512299	-0.16355	0.0491744	-3.32592	0.000979011	0.0203044
B4GALNT4	rs191461135	-0.16355	0.0491744	-3.32592	0.000979011	0.0203044
B4GALNT4	rs7129107	-0.16355	0.0491744	-3.32592	0.000979011	0.0203044
B4GALNT4	rs76744096	-0.16355	0.0491744	-3.32592	0.000979011	0.0203044
B4GALNT4	rs77495095	-0.16355	0.0491744	-3.32592	0.000979011	0.0203044
B4GALNT4	rs78725808	-0.16355	0.0491744	-3.32592	0.000979011	0.0203044
B4GALNT4	rs7929673	-0.16355	0.0491744	-3.32592	0.000979011	0.0203044
B4GALNT4	rs79881386	-0.16355	0.0491744	-3.32592	0.000979011	0.0203044
TTC40;CFAP46	rs117162296	0.5019	0.150911	3.3258	0.000979548	0.0203044
IL1A	rs1304037	0.0715257	0.0215214	3.32347	0.000986865	0.0203044
IL1A	rs17561	0.0715257	0.0215214	3.32347	0.000986865	0.0203044
IL1A	rs1800587	0.0715257	0.0215214	3.32347	0.000986865	0.0203044
IL1A	rs1800794	0.0715257	0.0215214	3.32347	0.000986865	0.0203044
IL1A	rs1878318	0.0715257	0.0215214	3.32347	0.000986865	0.0203044
IL1A	rs1878319	0.0715257	0.0215214	3.32347	0.000986865	0.0203044
IL1A	rs1878320	0.0715257	0.0215214	3.32347	0.000986865	0.0203044
IL1A	rs1878321	0.0715257	0.0215214	3.32347	0.000986865	0.0203044
IL1A	rs1894399	0.0715257	0.0215214	3.32347	0.000986865	0.0203044
IL1A	rs2071375	0.0715257	0.0215214	3.32347	0.000986865	0.0203044
IL1A	rs2856836	0.0715257	0.0215214	3.32347	0.000986865	0.0203044
IL1A	rs2856837	0.0715257	0.0215214	3.32347	0.000986865	0.0203044
IL1A	rs2856840	0.0715257	0.0215214	3.32347	0.000986865	0.0203044
IL1A	rs2856841	0.0715257	0.0215214	3.32347	0.000986865	0.0203044
IL1A	rs3783514	0.0715257	0.0215214	3.32347	0.000986865	0.0203044
IL1A	rs3783520	0.0715257	0.0215214	3.32347	0.000986865	0.0203044
IL1A	rs4848303	0.0715257	0.0215214	3.32347	0.000986865	0.0203044
IL1A	rs4848304	0.0715257	0.0215214	3.32347	0.000986865	0.0203044
IL1A	rs59674541	0.0715257	0.0215214	3.32347	0.000986865	0.0203044
IL1A	rs7583261	0.0715257	0.0215214	3.32347	0.000986865	0.0203044
RPL18P13	rs41503154	-0.123374	0.0371291	-3.32285	0.000989418	0.0203044
RPL18P13	rs8047283	-0.123374	0.0371291	-3.32285	0.000989418	0.0203044
RPL18P13	rs8049182	-0.123374	0.0371291	-3.32285	0.000989418	0.0203044
RPL18P13	rs8059663	-0.123374	0.0371291	-3.32285	0.000989418	0.0203044
B4GALNT4	rs146665073	-0.163637	0.0492549	-3.32225	0.000991903	0.0203067
B4GALNT4	rs7942785	-0.163637	0.0492549	-3.32225	0.000991903	0.0203067
B4GALNT4	rs7943026	-0.163637	0.0492549	-3.32225	0.000991903	0.0203067
RPL18P13	rs3851745	-0.123446	0.0371691	-3.32119	0.000995466	0.0203472
RPL18P13	rs8046113	-0.123446	0.0371691	-3.32119	0.000995466	0.0203472
B4GALNT4	rs12360752	-0.0747246	0.0225018	-3.32083	0.000996264	0.0203473
PM20D1	rs11240573	1.10061	0.332057	3.31452	0.00101707	0.0207557
GABBR1	rs1233374	0.0918667	0.0277148	3.31472	0.00101812	0.0207606
TTC40;CFAP46	rs117126254	0.49537	0.149471	3.31415	0.0010198	0.0207782
PCDHGA2	rs62378420	-0.2655	0.0802614	-3.30794	0.00103986	0.0211199
PCDHGA2	rs62378424	-0.2655	0.0802614	-3.30794	0.00103986	0.0211199
PCDHGA2	rs62378442	-0.2655	0.0802614	-3.30794	0.00103986	0.0211199
PCDHGA2	rs62620756	-0.2655	0.0802614	-3.30794	0.00103986	0.0211199
RPL18P13	rs13335743	-0.126251	0.038176	-3.30709	0.0010454	0.0212157
TTC40;CFAP46	rs113076220	0.505814	0.153006	3.30585	0.00104915	0.0212278
TTC40;CFAP46	rs12269281	0.505814	0.153006	3.30585	0.00104915	0.0212278
TTC40;CFAP46	rs74919432	0.505814	0.153006	3.30585	0.00104915	0.0212278
B4GALNT4	rs113915972	-0.162725	0.049228	-3.30554	0.00105096	0.0212278
B4GALNT4	rs144978565	-0.162725	0.049228	-3.30554	0.00105096	0.0212278
B4GALNT4	rs7932739	-0.162725	0.049228	-3.30554	0.00105096	0.0212278
TNXB	rs71565309	-0.276238	0.0836743	-3.30135	0.00106584	0.0215114
B4GALNT4	rs1374493	0.0995612	0.0301799	3.29892	0.00107501	0.0216793
B4GALNT4	rs7947573	0.0991268	0.0300538	3.29831	0.00107617	0.0216856
B4GALNT4	rs67308218	-0.0995859	0.0302226	-3.29508	0.00108876	0.0219221
B4GALNT4	rs12419571	0.0780153	0.0237316	3.2874	0.00111965	0.0225265
B4GALNT4	rs1518748	0.0788744	0.0240227	3.28333	0.00113393	0.0227424
B4GALNT4	rs964524	0.0788744	0.0240227	3.28333	0.00113393	0.0227424
B4GALNT4	rs964525	0.0788744	0.0240227	3.28333	0.00113393	0.0227424
B4GALNT4	rs964526	0.0788744	0.0240227	3.28333	0.00113393	0.0227424
LINC03083	rs11699696	0.181702	0.0553898	3.28042	0.00114576	0.0229617
IL1A	rs4848299	0.070867	0.0216148	3.27864	0.00115312	0.0230732
IL1A	rs4849119	0.070867	0.0216148	3.27864	0.00115312	0.0230732
PCDHGA2	rs17097224	-0.263908	0.080538	-3.27682	0.00115779	0.0231486
B4GALNT4	rs4756343	0.0788193	0.02406	3.27595	0.0011634	0.0232427
B4GALNT4	rs55723335	-0.0740868	0.0226487	-3.27113	0.00118182	0.0235923
B4GALNT4	rs139837582	-0.162049	0.0495582	-3.26987	0.00118917	0.023605
B4GALNT4	rs16930510	-0.162049	0.0495582	-3.26987	0.00118917	0.023605
B4GALNT4	rs77949527	-0.162049	0.0495582	-3.26987	0.00118917	0.023605
B4GALNT4	rs78552615	-0.162049	0.0495582	-3.26987	0.00118917	0.023605
PCDHGA2	rs62378414	-0.267081	0.0817124	-3.26856	0.00119074	0.023605
PCDHGA2	rs62378415	-0.267081	0.0817124	-3.26856	0.00119074	0.023605
PCDHGA2	rs62378416	-0.267081	0.0817124	-3.26856	0.00119074	0.023605
PCDHGA2	rs62378419	-0.267081	0.0817124	-3.26856	0.00119074	0.023605
PCDHGA2	rs77250251	-0.267081	0.0817124	-3.26856	0.00119074	0.023605
ARHGAP22	rs11101365	0.101263	0.0309857	3.26805	0.00119711	0.0236764
ARHGAP22	rs11101366	0.101263	0.0309857	3.26805	0.00119711	0.0236764
ARHGAP22	rs11101367	0.101263	0.0309857	3.26805	0.00119711	0.0236764
B4GALNT4	rs7102380	0.0789278	0.0242662	3.25259	0.00125967	0.0248754
B4GALNT4	rs7102442	0.0789278	0.0242662	3.25259	0.00125967	0.0248754
RPL18P13	rs13334738	-0.118958	0.0366066	-3.24963	0.00127307	0.0251206
TTC40;CFAP46	rs61863092	0.522397	0.16079	3.24895	0.00127811	0.0252006
TNXB	rs204886	0.142429	0.043873	3.2464	0.00128672	0.0253316
TNXB	rs6937318	0.142429	0.043873	3.2464	0.00128672	0.0253316
B4GALNT4	rs10836345	-0.124014	0.0383281	-3.23559	0.00133393	0.0262239
B4GALNT4	rs11033767	0.0782232	0.0241759	3.23559	0.00133512	0.0262239
B4GALNT4	rs4755458	0.0782232	0.0241759	3.23559	0.00133512	0.0262239
B4GALNT4	rs10836592	0.0780943	0.024161	3.23225	0.00135041	0.026504
B4GALNT4	rs1850687	0.0856353	0.0265214	3.22892	0.00136558	0.0267812
CBX3P4;FKBP4	rs78485735	0.113784	0.0352347	3.2293	0.00136897	0.0268273
B4GALNT4	rs10836591	0.077668	0.0240743	3.22618	0.00137803	0.0269636
B4GALNT4	rs11033763	0.077668	0.0240743	3.22618	0.00137803	0.0269636
B4GALNT4	rs113017246	-0.160933	0.0498837	-3.22615	0.00137923	0.0269664
IL1A	rs3783557	0.0696122	0.0216379	3.21714	0.00142127	0.0277674
LINC03083	rs144514254	0.172753	0.0539129	3.2043	0.00148345	0.0288093
ARHGAP22	rs17010496	-0.271599	0.0848016	-3.20276	0.00149156	0.0288093
ARHGAP22	rs1867586	-0.271599	0.0848016	-3.20276	0.00149156	0.0288093
ARHGAP22	rs3855904	-0.271599	0.0848016	-3.20276	0.00149156	0.0288093
ARHGAP22	rs61838708	-0.271599	0.0848016	-3.20276	0.00149156	0.0288093
ARHGAP22	rs61838724	-0.271599	0.0848016	-3.20276	0.00149156	0.0288093
ARHGAP22	rs61838725	-0.271599	0.0848016	-3.20276	0.00149156	0.0288093
ARHGAP22	rs61838726	-0.271599	0.0848016	-3.20276	0.00149156	0.0288093
ARHGAP22	rs61838728	-0.271599	0.0848016	-3.20276	0.00149156	0.0288093
ARHGAP22	rs61838730	-0.271599	0.0848016	-3.20276	0.00149156	0.0288093
ARHGAP22	rs61838731	-0.271599	0.0848016	-3.20276	0.00149156	0.0288093
ARHGAP22	rs61838735	-0.271599	0.0848016	-3.20276	0.00149156	0.0288093
ARHGAP22	rs77602400	-0.271599	0.0848016	-3.20276	0.00149156	0.0288093
ARHGAP22	rs80335242	-0.271599	0.0848016	-3.20276	0.00149156	0.0288093
CBR1	rs4817769	-0.124476	0.0388692	-3.20242	0.00149258	0.0288093
CBR1	rs735142	-0.124476	0.0388692	-3.20242	0.00149258	0.0288093
SLMO2;PRELID3B;SLMO2-ATP5E	rs6015423	0.0836462	0.026125	3.20177	0.00149984	0.0289278
NHSL1	rs72975260	0.199966	0.0625448	3.19717	0.00151836	0.0292629
B4GALNT4	rs10836590	0.0772761	0.0241721	3.19691	0.00152122	0.0292961
RPL18P13	rs3851744	-0.118514	0.0371662	-3.18876	0.00156417	0.0301007
TTC40;CFAP46	rs67123080	-0.346566	0.108703	-3.1882	0.00156711	0.0301346
RPL18P13	rs9924994	-0.115165	0.0361687	-3.1841	0.00158773	0.0304761
PM20D1	rs6663133	1.11163	0.349272	3.18269	0.00159359	0.0304761
PM20D1	rs74872666	1.11163	0.349272	3.18269	0.00159359	0.0304761
PM20D1	rs75588771	1.11163	0.349272	3.18269	0.00159359	0.0304761
PM20D1	rs78719150	1.11163	0.349272	3.18269	0.00159359	0.0304761
PM20D1	rs79843860	1.11163	0.349272	3.18269	0.00159359	0.0304761
GABBR1	rs112735397	0.136458	0.0428855	3.18192	0.00159918	0.0304761
GABBR1	rs45617437	0.136458	0.0428855	3.18192	0.00159918	0.0304761
GABBR1	rs57637386	0.136458	0.0428855	3.18192	0.00159918	0.0304761
GABBR1	rs75028453	0.136458	0.0428855	3.18192	0.00159918	0.0304761
GABBR1	rs1233371	0.134788	0.0423638	3.18167	0.00160031	0.0304761
GABBR1	rs29270	0.134788	0.0423638	3.18167	0.00160031	0.0304761
GABBR1	rs73404770	0.134788	0.0423638	3.18167	0.00160031	0.0304761
B4GALNT4	rs141111355	0.118019	0.0371111	3.18015	0.00160973	0.0306326
B4GALNT4	rs1648769	-0.0712341	0.0224554	-3.17225	0.00165318	0.0314001
B4GALNT4	rs1706969	-0.0712341	0.0224554	-3.17225	0.00165318	0.0314001
TTC40;CFAP46	rs117686780	0.639684	0.20167	3.17194	0.00165373	0.0314001
B4GALNT4	rs11033771	0.117394	0.0370381	3.16954	0.00166746	0.0316373
RTEL1;RTEL1-TNFRSF6B	rs6011925	-0.0734356	0.0231761	-3.1686	0.00167491	0.0317317
RTEL1;RTEL1-TNFRSF6B	rs6062976	-0.0734356	0.0231761	-3.1686	0.00167491	0.0317317
ARHGAP22	rs12779617	-0.112522	0.0355741	-3.16302	0.0017081	0.0323367
B4GALNT4	rs11034218	-0.165289	0.0523699	-3.15618	0.00174389	0.0328686
B4GALNT4	rs12281363	-0.165289	0.0523699	-3.15618	0.00174389	0.0328686
B4GALNT4	rs12287384	-0.165289	0.0523699	-3.15618	0.00174389	0.0328686
B4GALNT4	rs7119518	-0.165289	0.0523699	-3.15618	0.00174389	0.0328686
B4GALNT4	rs73452445	-0.165289	0.0523699	-3.15618	0.00174389	0.0328686
B4GALNT4	rs73452446	-0.165289	0.0523699	-3.15618	0.00174389	0.0328686
CBX3P4;FKBP4	rs35110698	0.0763939	0.0242077	3.15577	0.00174884	0.0329377
RTEL1;RTEL1-TNFRSF6B	rs6011929	-0.0731733	0.0232003	-3.15398	0.00175896	0.0331041
TTC40;CFAP46	rs12416203	-0.237477	0.0753974	-3.14968	0.00178247	0.033522
ARHGAP22	rs11596336	-0.111676	0.0354645	-3.14896	0.00178943	0.0336035
ARHGAP22	rs34552122	-0.111676	0.0354645	-3.14896	0.00178943	0.0336035
B4GALNT4	rs12283733	0.0957301	0.0304603	3.14279	0.00182258	0.0342011
B4GALNT4	rs292795	-0.0718106	0.0228847	-3.13793	0.00185219	0.0347312
B4GALNT4	rs4910580	-0.127119	0.0405852	-3.13217	0.00189207	0.0354532
PCDHGA2	rs3806837	-0.150307	0.0480274	-3.12962	0.00190041	0.0355835
B4GALNT4	rs148822128	-0.171082	0.0547055	-3.12733	0.00192051	0.0359336
B4GALNT4	rs11033784	0.117657	0.0376737	3.12306	0.00194599	0.0363573
B4GALNT4	rs72947180	0.117657	0.0376737	3.12306	0.00194599	0.0363573
RPL18P13	rs11644698	-0.136397	0.0437392	-3.11841	0.0019778	0.0368946
RPL18P13	rs12930462	-0.136397	0.0437392	-3.11841	0.0019778	0.0368946
DDIT4	rs117977752	-0.140941	0.0452045	-3.11786	0.00197906	0.0368946
B4GALNT4	rs79241443	-0.200011	0.0641784	-3.11649	0.00198791	0.0370135
B4GALNT4	rs2555524	-0.0694538	0.0222857	-3.11652	0.00198833	0.0370135
B4GALNT4	rs1648770	-0.0702139	0.0225343	-3.11587	0.00199362	0.0370582
B4GALNT4	rs1648778	-0.0702139	0.0225343	-3.11587	0.00199362	0.0370582
B4GALNT4	rs4910579	-0.126547	0.0407041	-3.10896	0.00204206	0.0378584
ARHGAP22	rs10745273	-0.235062	0.075624	-3.1083	0.00204499	0.0378584
ARHGAP22	rs4838592	-0.235062	0.075624	-3.1083	0.00204499	0.0378584
ARHGAP22	rs7092959	-0.235062	0.075624	-3.1083	0.00204499	0.0378584
ARHGAP22	rs1900022	-0.11082	0.0356509	-3.10847	0.00204552	0.0378584
ARHGAP22	rs3910907	-0.11082	0.0356509	-3.10847	0.00204552	0.0378584
IL1A	rs12992780	-0.067494	0.021721	-3.10731	0.00204982	0.0379106
B4GALNT4	rs4910855	-0.125962	0.0405584	-3.10571	0.00206456	0.0381556
B4GALNT4	rs11603188	0.0942269	0.0303703	3.1026	0.0020806	0.0383692
B4GALNT4	rs11603781	0.0942269	0.0303703	3.1026	0.0020806	0.0383692
B4GALNT4	rs35008263	0.0942269	0.0303703	3.1026	0.0020806	0.0383692
CBX3P4;FKBP4	rs12579447	0.123162	0.0397166	3.10101	0.00209431	0.0385389
CBX3P4;FKBP4	rs2288227	0.123162	0.0397166	3.10101	0.00209431	0.0385389
CBX3P4;FKBP4	rs73296187	0.123162	0.0397166	3.10101	0.00209431	0.0385389
TPM4P1	rs1408580	0.178116	0.0575611	3.09439	0.00213878	0.0391886
TPM4P1	rs1983844	0.178116	0.0575611	3.09439	0.00213878	0.0391886
TPM4P1	rs7086648	0.178116	0.0575611	3.09439	0.00213878	0.0391886
TPM4P1	rs72840006	0.178116	0.0575611	3.09439	0.00213878	0.0391886
TPM4P1	rs72840034	0.178116	0.0575611	3.09439	0.00213878	0.0391886
TPM4P1	rs7921462	0.178116	0.0575611	3.09439	0.00213878	0.0391886
RPL18P13	rs62051996	-0.111713	0.036122	-3.09265	0.00215191	0.0394011
RPL18P13	rs62050537	-0.112857	0.0365428	-3.08834	0.00218059	0.0398977
TNXB	rs185819	-0.13433	0.0435044	-3.08774	0.00218494	0.0399488
B4GALNT4	rs117924970	0.113549	0.0369064	3.07669	0.00226901	0.0413973
B4GALNT4	rs55698017	0.113549	0.0369064	3.07669	0.00226901	0.0413973
B4GALNT4	rs56336360	0.113549	0.0369064	3.07669	0.00226901	0.0413973
LINC03083	rs73297085	0.164334	0.053437	3.07529	0.00227722	0.0415176
TNXB	rs2856448	-0.134633	0.0438243	-3.0721	0.0022991	0.0418867
ARHGAP22	rs12777174	-0.109302	0.0355928	-3.07091	0.00231221	0.0420381
ARHGAP22	rs12777190	-0.109302	0.0355928	-3.07091	0.00231221	0.0420381
IL1A	rs12613067	0.0655452	0.0213475	3.0704	0.00231233	0.0420381
TNXB	rs1150752	0.298181	0.0971733	3.06855	0.00232471	0.042114
TNXB	rs1150753	0.298181	0.0971733	3.06855	0.00232471	0.042114
TNXB	rs1150756	0.298181	0.0971733	3.06855	0.00232471	0.042114
TNXB	rs1150757	0.298181	0.0971733	3.06855	0.00232471	0.042114
TNXB	rs1269852	0.298181	0.0971733	3.06855	0.00232471	0.042114
CBR1	rs2276229	-0.0875424	0.0285316	-3.06826	0.00232644	0.0421156
B4GALNT4	rs292726	-0.0704637	0.0229724	-3.06732	0.00233495	0.0422398
CBX3P4;FKBP4	rs11049473	0.100458	0.0327763	3.06498	0.0023637	0.0427298
B4GALNT4	rs10768321	-0.0729127	0.0238109	-3.06215	0.00237691	0.0428178
B4GALNT4	rs10768322	-0.0729127	0.0238109	-3.06215	0.00237691	0.0428178
B4GALNT4	rs1580264	-0.0729127	0.0238109	-3.06215	0.00237691	0.0428178
B4GALNT4	rs4572117	-0.0729127	0.0238109	-3.06215	0.00237691	0.0428178
B4GALNT4	rs4622236	-0.0729127	0.0238109	-3.06215	0.00237691	0.0428178
B4GALNT4	rs7128744	0.0763996	0.0249803	3.0584	0.00240463	0.0432342
B4GALNT4	rs11606206	0.0914107	0.0298957	3.05765	0.00241014	0.0432342
B4GALNT4	rs12806627	0.0914107	0.0298957	3.05765	0.00241014	0.0432342
B4GALNT4	rs61879620	0.0914107	0.0298957	3.05765	0.00241014	0.0432342
B4GALNT4	rs61879621	0.0914107	0.0298957	3.05765	0.00241014	0.0432342
B4GALNT4	rs61879622	0.0914107	0.0298957	3.05765	0.00241014	0.0432342
B4GALNT4	rs78193981	0.113097	0.0370359	3.05372	0.0024446	0.0438216
B4GALNT4	rs4756119	-0.105074	0.0344706	-3.04822	0.00248358	0.04446
CBX3P4;FKBP4	rs11049499	0.1211	0.0397143	3.04929	0.00248368	0.04446
PM20D1	rs114984993	1.16432	0.382333	3.0453	0.00250781	0.0448607
B4GALNT4	rs7929582	-0.118108	0.038819	-3.04252	0.00253011	0.0452281
B4GALNT4	rs79296452	0.112761	0.0371391	3.03619	0.00258787	0.0462284
CBR1	rs66706431	-0.120225	0.0396435	-3.03265	0.0026134	0.046652
LINC03083	rs6132373	0.0847357	0.0279432	3.03243	0.00261584	0.0466631
LINC03083	rs58052966	0.0847507	0.0279696	3.0301	0.00263608	0.0469914
NHSL1	rs57888669	0.170259	0.0562481	3.02694	0.00266121	0.0473736
NHSL1	rs9495159	0.170259	0.0562481	3.02694	0.00266121	0.0473736
ARHGAP22	rs10776603	-0.234564	0.0775427	-3.02497	0.0026831	0.0477302
B4GALNT4	rs2271584	-0.115893	0.0383815	-3.0195	0.00272602	0.04846
IL1A	rs4971470	-0.0877771	0.0291188	-3.01445	0.00277488	0.0492945

### Sheet: D) mQTLs_clumped
DMR	SNP	Estimate_DNAm	SE_DNAm	t_value_DNAm	p_value_DNAm	FDR_DNAm	Estimate_Response	SE_Response	t_value_Response	p_value_Response	FDR_Response
SLMO2;PRELID3B;SLMO2-ATP5E	rs6026686	0.205812	0.0237055	8.682	1.75006e-16	1.34812e-14	-6.64581	2.12874	-3.12194	0.00195259	0.0927004
DDIT4	rs4409753	-0.162911	0.0129435	-12.5863	7.52082e-30	8.80932e-28	-6.62879	2.14862	-3.08514	0.00220552	0.0927004
DDIT4	rs72808154	-0.535733	0.0364745	-14.6879	9.92642e-38	1.56216e-35	-19.2522	6.49966	-2.96203	0.00327261	0.0927004
RTEL1;RTEL1-TNFRSF6B	rs6011026	0.0984061	0.0217287	4.52885	8.25961e-06	0.000246081	-6.22812	2.13584	-2.91601	0.00378369	0.0927004
ZNF497	rs77755501	-0.299336	0.065062	-4.60078	5.98972e-06	0.000181303	15.6683	5.62602	2.78497	0.00565672	0.0953102
TTC40;CFAP46	rs73393283	1.78744	0.173172	10.3218	6.70682e-22	6.12254e-20	-15.87	5.71997	-2.77448	0.00583532	0.0953102
B4GALNT4	rs11033759	0.0805643	0.0240267	3.35311	0.000891056	0.0195864	5.73714	2.31111	2.48241	0.0135375	0.189525
TNXB	rs9469077	-0.312936	0.0709241	-4.41227	1.37669e-05	0.000398587	9.19222	3.9797	2.30978	0.0215008	0.232544
ZNF497	rs73060216	-0.289262	0.0409901	-7.05688	9.61371e-12	6.24332e-10	8.43753	3.67656	2.29495	0.0223462	0.232544
RTEL1;RTEL1-TNFRSF6B	rs6062497	-0.120559	0.0238837	-5.04775	7.31887e-07	2.52344e-05	5.36562	2.36185	2.27179	0.023729	0.232544
MRPL15	rs7818115	-0.384536	0.0181749	-21.1575	3.61441e-63	1.20412e-60	7.32297	3.28489	2.22929	0.0264535	0.235677
CBX3P4;FKBP4	rs11049473	0.100458	0.0327763	3.06498	0.0023637	0.0427298	-8.50424	3.97291	-2.14056	0.0330356	0.269791
TCEA2	rs112824039	0.188697	0.0533038	3.54003	0.000457595	0.010537	-13.8054	6.77128	-2.03882	0.0422575	0.318556
B4GALNT4	rs34367698	0.102823	0.0301517	3.4102	0.000728709	0.0162972	5.59063	2.90621	1.92368	0.0552416	0.326564
TTC40;CFAP46	rs67123080	-0.346566	0.108703	-3.1882	0.00156711	0.0301346	6.12727	3.1901	1.92072	0.0556137	0.326564
RTEL1;RTEL1-TNFRSF6B	rs76364377	-0.33679	0.0479604	-7.02226	1.23395e-11	7.59072e-10	9.58134	5.0049	1.91439	0.0564219	0.326564
SLMO2;PRELID3B;SLMO2-ATP5E	rs79954987	-0.391568	0.0806383	-4.85585	1.85021e-06	6.0154e-05	12.9198	6.86197	1.88282	0.0605813	0.326564
CBR1	rs4817769	-0.124476	0.0388692	-3.20242	0.00149258	0.0288093	-5.86107	3.11479	-1.88169	0.0607347	0.326564
PM20D1	rs823074	-2.62662	0.0465861	-56.382	7.53931e-174	3.86797e-170	3.93069	2.1098	1.86307	0.0633229	0.326564
B4GALNT4	rs61876285	-0.27692	0.0372614	-7.43182	9.13568e-13	6.60137e-11	-6.88022	3.78966	-1.81552	0.0703375	0.326564
RTEL1;RTEL1-TNFRSF6B	rs6062468	-0.0774095	0.0220951	-3.50346	0.000520644	0.0118927	3.82941	2.15189	1.77956	0.0760443	0.326564
SLMO2;PRELID3B;SLMO2-ATP5E	rs118030951	0.67897	0.0734445	9.24466	2.81157e-18	2.28236e-16	-11.9992	6.75413	-1.77657	0.0765385	0.326564
ZNF497	rs975947	-0.225204	0.0214934	-10.4778	1.95091e-22	1.8604e-20	3.69317	2.07957	1.77592	0.0766425	0.326564
TTC40;CFAP46	rs10870351	0.671978	0.0780286	8.61194	2.77821e-16	2.13374e-14	-4.28947	2.49113	-1.7219	0.0860023	0.349518
SLMO2;PRELID3B;SLMO2-ATP5E	rs7266693	-0.352522	0.0293733	-12.0014	7.84047e-28	8.74451e-26	4.90883	2.87952	1.70474	0.0891626	0.349518
ARHGAP22	rs12769902	0.196134	0.0448389	4.37419	1.62777e-05	0.000464468	-5.23521	3.10555	-1.68576	0.0927817	0.349716
TTC40;CFAP46	rs111317320	1.50306	0.103047	14.5861	1.16191e-37	1.8174e-35	-6.25898	3.82214	-1.63756	0.102453	0.363411
PM20D1	rs823069	1.29295	0.181997	7.10424	7.20667e-12	4.76458e-10	-4.46671	2.73871	-1.63095	0.103832	0.363411
RPL18P13	rs12599008	0.290474	0.0459632	6.3197	8.37851e-10	4.22251e-08	-4.80284	3.00688	-1.59728	0.111137	0.375567
GABBR1	rs28454267	0.146202	0.0422151	3.46327	0.000602323	0.0135891	7.69463	4.90358	1.56919	0.117538	0.383392
DDIT4	rs117977752	-0.140941	0.0452045	-3.11786	0.00197906	0.0368946	9.69381	6.24056	1.55335	0.121277	0.383392
B4GALNT4	rs4910580	-0.127119	0.0405852	-3.13217	0.00189207	0.0354532	-5.89092	3.88959	-1.51453	0.130848	0.394458
TTC40;CFAP46	rs12416203	-0.237477	0.0753974	-3.14968	0.00178247	0.033522	-3.33602	2.21411	-1.50671	0.132828	0.394458
ARHGAP22	rs11101346	-0.278239	0.0355966	-7.81645	7.34156e-14	5.39616e-12	-3.78728	2.61925	-1.44594	0.149128	0.421779
ARHGAP22	rs17770989	0.203691	0.0471654	4.31865	2.07973e-05	0.000587547	4.72211	3.27795	1.44057	0.150635	0.421779
RPL18P13	rs11644698	-0.136397	0.0437392	-3.11841	0.0019778	0.0368946	3.73375	2.73002	1.36766	0.172334	0.469133
MRPL15	rs141364150	-0.241479	0.053406	-4.52157	8.51359e-06	0.000251602	8.62288	6.55265	1.31594	0.189089	0.493968
SLMO2;PRELID3B;SLMO2-ATP5E	rs163788	0.0876711	0.0256934	3.4122	0.000724975	0.016242	-2.80683	2.15566	-1.30207	0.193783	0.493968
CBX3P4;FKBP4	rs12372573	-0.127029	0.0374985	-3.38758	0.000790983	0.0175674	5.84035	4.51358	1.29395	0.196579	0.493968
ZNF497	rs62116378	0.213119	0.0497022	4.28793	2.37018e-05	0.000656585	-5.37051	4.32736	-1.24106	0.215457	0.527871
TPM4P1	rs12354860	-0.187346	0.0280623	-6.67607	1.03043e-10	5.61201e-09	-2.50637	2.1121	-1.18667	0.236201	0.543381
B4GALNT4	rs7128744	0.0763996	0.0249803	3.0584	0.00240463	0.0432342	2.81978	2.39044	1.1796	0.238992	0.543381
B4GALNT4	rs11246130	0.085155	0.0251581	3.3848	0.000796482	0.0176284	-2.80142	2.41822	-1.15847	0.247489	0.543381
B4GALNT4	rs12417771	0.0819899	0.0241876	3.38975	0.000784584	0.0174403	2.68276	2.31941	1.15666	0.24824	0.543381
B4GALNT4	rs10836345	-0.124014	0.0383281	-3.23559	0.00133393	0.0262239	-4.2383	3.67425	-1.15351	0.249512	0.543381
B4GALNT4	rs7105244	-0.231753	0.0601781	-3.85113	0.000140786	0.00347254	-6.42181	5.81717	-1.10394	0.270402	0.573067
B4GALNT4	rs11033784	0.117657	0.0376737	3.12306	0.00194599	0.0363573	3.94764	3.60921	1.09377	0.274838	0.573067
TPM4P1	rs17112527	-0.434471	0.0716516	-6.06366	3.64127e-09	1.7394e-07	5.81155	5.39391	1.07743	0.282055	0.575862
CBR1	rs2835269	-0.607639	0.0677034	-8.97502	2.02849e-17	1.61099e-15	-6.26588	5.9713	-1.04933	0.294773	0.589545
MRPL15	rs379532	0.0933058	0.0212625	4.38829	1.53226e-05	0.000437701	-2.62192	2.5956	-1.01014	0.313148	0.613771
TTC40;CFAP46	rs78197928	0.617722	0.158616	3.89445	0.000118877	0.00297214	-4.6712	4.73548	-0.986425	0.324632	0.619643
ARHGAP22	rs61838708	-0.271599	0.0848016	-3.20276	0.00149156	0.0288093	-5.67275	5.80058	-0.977962	0.32879	0.619643
ZNF497	rs36090113	0.187368	0.0297524	6.29757	9.65304e-10	4.84579e-08	2.4922	2.74003	0.90955	0.363718	0.672535
IL1A	rs12613067	0.0655452	0.0213475	3.0704	0.00231233	0.0420381	2.06846	2.31297	0.894287	0.371805	0.674757
B4GALNT4	rs12360752	-0.0747246	0.0225018	-3.32083	0.000996264	0.0203473	1.80683	2.18973	0.825136	0.40988	0.729152
B4GALNT4	rs74479218	0.226931	0.0639855	3.5466	0.000445956	0.0102875	-4.98314	6.16715	-0.808014	0.419652	0.729152
IZUMO2	rs79189122	-0.82423	0.0572103	-14.407	6.17234e-37	9.59593e-35	2.59687	3.28546	0.790412	0.42984	0.729152
PCDHGA2	rs62378414	-0.267081	0.0817124	-3.26856	0.00119074	0.023605	4.39966	5.61775	0.783172	0.434073	0.729152
PM20D1	rs7364618	1.10774	0.292527	3.78679	0.000180506	0.00441405	-3.19247	4.19357	-0.761279	0.44702	0.729152
TNXB	rs1150757	0.298181	0.0971733	3.06855	0.00232471	0.042114	-4.04265	5.41661	-0.746342	0.455978	0.729152
RPL18P13	rs62051996	-0.111713	0.036122	-3.09265	0.00215191	0.0394011	-1.67318	2.26477	-0.738786	0.460555	0.729152
PM20D1	rs75588771	1.11163	0.349272	3.18269	0.00159359	0.0304761	-3.63253	4.97286	-0.730472	0.465606	0.729152
B4GALNT4	rs76081341	0.2386	0.0679017	3.5139	0.000502089	0.0115202	-4.66995	6.54677	-0.713321	0.476138	0.729152
LINC03083	rs144514254	0.172753	0.0539129	3.2043	0.00148345	0.0288093	-2.86774	4.07829	-0.703173	0.482435	0.729152
LOC124903522	rs2305705	-0.24899	0.0559888	-4.44714	1.1821e-05	0.000346155	-4.1105	5.86159	-0.701261	0.483622	0.729152
TCEA2	rs139741126	-0.148436	0.0404407	-3.67046	0.000281071	0.00677635	3.53963	5.17375	0.684152	0.494346	0.734029
IL1A	rs35145107	-0.09898	0.0214541	-4.61357	5.64887e-06	0.000171485	1.58651	2.37657	0.667563	0.504872	0.735295
TCEA2	rs6062625	-0.159062	0.0165163	-9.63059	1.56843e-19	1.38259e-17	1.55009	2.3514	0.659218	0.510204	0.735295
PM20D1	rs79162712	1.45522	0.226675	6.41987	4.60892e-10	2.38363e-08	-2.13342	3.36978	-0.633105	0.527093	0.748625
IZUMO2	rs144042646	-0.820912	0.148855	-5.51484	7.04512e-08	2.72993e-06	4.3341	7.02705	0.616773	0.537807	0.75293
NHSL1	rs9484185	0.254803	0.0644337	3.95449	9.34837e-05	0.00236028	-2.70924	4.47792	-0.605021	0.545571	0.753042
PM20D1	rs113880620	-1.71079	0.409809	-4.17461	3.81869e-05	0.00102788	-3.44337	5.88167	-0.585441	0.558649	0.759669
B4GALNT4	rs55723335	-0.0740868	0.0226487	-3.27113	0.00118182	0.0235923	-1.25064	2.17617	-0.574699	0.565876	0.759669
CBR1	rs2276229	-0.0875424	0.0285316	-3.06826	0.00232644	0.0421156	1.25009	2.29049	0.545772	0.585581	0.7755
TNXB	rs2856448	-0.134633	0.0438243	-3.0721	0.0022991	0.0418867	-1.28687	2.4489	-0.525488	0.599588	0.783461
ARHGAP22	rs1947075	0.190887	0.0309648	6.16464	2.03642e-09	9.91239e-08	1.12438	2.21273	0.508141	0.611685	0.788752
B4GALNT4	rs79296452	0.112761	0.0371391	3.03619	0.00258787	0.0462284	-1.65527	3.49588	-0.473493	0.636176	0.792445
B4GALNT4	rs1648769	-0.0712341	0.0224554	-3.17225	0.00165318	0.0314001	1.01129	2.15223	0.469883	0.638743	0.792445
CBX3P4;FKBP4	rs35110698	0.0763939	0.0242077	3.15577	0.00174884	0.0329377	1.37789	2.94775	0.467439	0.640488	0.792445
ZNF497	rs62114212	0.170772	0.0329007	5.19054	3.638e-07	1.31439e-05	-1.29546	2.89521	-0.44745	0.654836	0.792445
B4GALNT4	rs67308218	-0.0995859	0.0302226	-3.29508	0.00108876	0.0219221	1.25987	2.89941	0.434525	0.664187	0.792445
TPM4P1	rs7073643	0.184008	0.0540548	3.40411	0.000744181	0.0165566	1.68687	3.89331	0.433273	0.665092	0.792445
B4GALNT4	rs113277684	0.216263	0.0552352	3.91531	0.00010997	0.00277107	2.27003	5.36718	0.422946	0.672609	0.792445
ARHGAP22	rs1900022	-0.11082	0.0356509	-3.10847	0.00204552	0.0378584	0.984747	2.43494	0.404423	0.68616	0.792445
B4GALNT4	rs4756118	-0.0987204	0.0288962	-3.41638	0.000711531	0.0159547	-1.11757	2.77427	-0.402833	0.687325	0.792445
B4GALNT4	rs75092152	-0.22377	0.0597799	-3.74323	0.000213706	0.00518146	-2.16655	5.77868	-0.374922	0.707953	0.806737
LINC03083	rs6132373	0.0847357	0.0279432	3.03243	0.00261584	0.0466631	0.705206	2.12323	0.332138	0.73999	0.832794
B4GALNT4	rs139837582	-0.162049	0.0495582	-3.26987	0.00118917	0.023605	1.50015	4.76274	0.314975	0.752976	0.832794
CBX3P4;FKBP4	rs73296187	0.123162	0.0397166	3.10101	0.00209431	0.0385389	-1.49064	4.85331	-0.307139	0.758926	0.832794
B4GALNT4	rs75097876	-0.244082	0.0697834	-3.49771	0.000532388	0.0121394	-2.01288	6.72282	-0.29941	0.764811	0.832794
IZUMO2	rs62112595	0.333136	0.0457826	7.27647	2.43609e-12	1.67535e-10	0.629023	2.22328	0.282926	0.777406	0.837207
ARHGAP22	rs4080665	0.29474	0.0452318	6.5162	2.70026e-10	1.41941e-08	0.842367	3.26489	0.258007	0.796559	0.848508
ARHGAP22	rs935276	0.131274	0.0307846	4.26428	2.6183e-05	0.000717571	0.474656	2.15388	0.220373	0.825714	0.862945
B4GALNT4	rs11035210	0.152951	0.0432737	3.53451	0.000465789	0.0107161	-0.90962	4.17657	-0.217791	0.827723	0.862945
GABBR1	rs9461540	0.0904801	0.0255386	3.54288	0.000452283	0.010424	0.540013	2.99716	0.180175	0.857124	0.884191
B4GALNT4	rs7396151	-0.0987241	0.0261531	-3.77485	0.000189661	0.00462471	0.342645	2.54119	0.134837	0.892822	0.911423
NHSL1	rs57888669	0.170259	0.0562481	3.02694	0.00266121	0.0473736	-0.148476	3.85613	-0.0385038	0.969309	0.978198
IL1A	rs4971470	-0.0877771	0.0291188	-3.01445	0.00277488	0.0492945	0.0874591	3.19799	0.0273481	0.978198	0.978198

### Sheet: E) Control_comparison
Time_point	DMR	Estimate_non_responder	SE_non_responder	t_non_responder	p_non_responder	FDR_non_responder	Estimate_responder	SE_responder	t_responder	p_responder	FDR_responder
Pre	GABBR1	-0.143208	0.0337801	-4.2394	2.51811e-05	0.000579165	-0.067809	0.022024	-3.07887	0.0021529	0.0495166
Pre	ARHGAP22	-0.088087	0.0590397	-1.492	0.136116	0.221943	0.0964754	0.0384927	2.50633	0.0124077	0.0570754
Pre	IZUMO2	0.0951983	0.0838449	1.13541	0.256563	0.347115	-0.138165	0.0546652	-2.52748	0.011691	0.0570754
Pre	B4GALNT4	0.00739163	0.0413914	0.178579	0.858316	0.912973	0.0741398	0.0269863	2.74731	0.00615151	0.0570754
Pre	DDIT4	-0.00448159	0.028089	-0.15955	0.873278	0.912973	0.0482297	0.0183135	2.63356	0.00862194	0.0570754
Pre	TPM4P1	0.0165085	0.0581956	0.283672	0.776739	0.912973	-0.0780354	0.0379424	-2.05668	0.040059	0.153559
Pre	ZNF497	0.0823774	0.0437489	1.88296	0.0600891	0.176745	-0.050288	0.0285234	-1.76304	0.0782968	0.257261
Pre	TTC40;CFAP46	0.190424	0.127442	1.49421	0.135538	0.221943	-0.119383	0.0830896	-1.4368	0.151187	0.424007
Pre	RTEL1;RTEL1-TNFRSF6B	-0.00412217	0.0417093	-0.0988311	0.921299	0.921299	-0.0377117	0.0271936	-1.38678	0.165916	0.424007
Pre	TNXB	0.0694511	0.0701525	0.990002	0.322489	0.41207	-0.0492855	0.045738	-1.07756	0.281573	0.647618
Pre	PCDHGA2	0.16392	0.0589573	2.78032	0.00556539	0.064002	0.038346	0.0384389	0.997582	0.318801	0.666583
Pre	RPL18P13	0.141668	0.0575523	2.46155	0.0140559	0.0808217	-0.0342491	0.0375229	-0.912752	0.361664	0.668222
Pre	TCEA2	0.0576819	0.0315891	1.826	0.0682433	0.176745	0.0181791	0.0205955	0.882677	0.377691	0.668222
Pre	SLMO2;PRELID3B;SLMO2-ATP5E	0.116823	0.0464664	2.51413	0.0121389	0.0808217	-0.0150683	0.0302952	-0.497382	0.619064	0.806022
Pre	LOC101928160;CCDC166	0.0921865	0.0398748	2.3119	0.0210508	0.0968337	-0.0150991	0.0259976	-0.580789	0.561556	0.806022
Pre	CBX3P4;FKBP4	0.0637865	0.0350484	1.81995	0.0691611	0.176745	0.0129648	0.0228509	0.567367	0.570633	0.806022
Pre	CBR1	-0.0775202	0.0531014	-1.45985	0.144746	0.221943	0.0166457	0.0346211	0.480797	0.6308	0.806022
Pre	IL1A	0.00689393	0.0339288	0.203188	0.839043	0.912973	-0.0150886	0.0221209	-0.682096	0.495387	0.806022
Pre	LINC03083	0.115098	0.0544692	2.11308	0.0349209	0.133863	-0.0127635	0.0355129	-0.359405	0.719392	0.870843
Pre	PM20D1	0.432725	0.261387	1.65549	0.0982388	0.216332	-0.0292934	0.170419	-0.17189	0.86357	0.95405
Pre	MRPL15	0.0643522	0.0394737	1.63026	0.103463	0.216332	0.00275762	0.0257361	0.10715	0.914698	0.95405
Pre	LOC124903522	0.0593216	0.0401311	1.4782	0.139771	0.221943	0.00150814	0.0261647	0.0576403	0.95405	0.95405
Pre	NHSL1	0.0841641	0.0590762	1.42467	0.154664	0.22233	-0.00479673	0.0385165	-0.124537	0.900923	0.95405
Post	GABBR1	-0.120404	0.0340675	-3.53427	0.000433964	0.00998117	-0.0617793	0.02144	-2.88149	0.00407097	0.0936323
Post	PCDHGA2	0.191842	0.0577886	3.31972	0.000944616	0.0108631	0.0216393	0.0363687	0.594998	0.552024	0.793535
Post	RPL18P13	0.167079	0.0597475	2.79641	0.00529957	0.0333725	-0.00764133	0.0376014	-0.203219	0.839019	0.877156
Post	LINC03083	0.155133	0.0560735	2.7666	0.00580391	0.0333725	-0.00477567	0.0352893	-0.135329	0.892388	0.892388
Post	LOC101928160;CCDC166	0.100903	0.0397397	2.5391	0.0113149	0.0433738	-0.0110998	0.0250097	-0.443821	0.6573	0.82508
Post	SLMO2;PRELID3B;SLMO2-ATP5E	0.120183	0.0466642	2.57549	0.0102004	0.0433738	-0.0132025	0.0293676	-0.44956	0.653157	0.82508
Post	CBR1	-0.121931	0.0528149	-2.30864	0.0212344	0.0697703	-0.0291219	0.0332385	-0.87615	0.381229	0.636472
Post	ZNF497	0.0939878	0.044091	2.13168	0.033358	0.0859565	-0.0427802	0.0277482	-1.54173	0.123562	0.473655
Post	CBX3P4;FKBP4	0.0762798	0.0358402	2.12833	0.0336352	0.0859565	-0.0241805	0.0225557	-1.07204	0.284048	0.560125
Post	TCEA2	0.0595061	0.0310856	1.91427	0.0559663	0.128722	0.0238384	0.0195634	1.21852	0.223408	0.513976
Post	MRPL15	0.0679413	0.0390815	1.73845	0.0825419	0.158205	-0.0340955	0.0245956	-1.38624	0.166084	0.477492
Post	TTC40;CFAP46	0.218821	0.125836	1.73894	0.0824562	0.158205	-0.0684876	0.0791935	-0.864813	0.387418	0.636472
Post	ARHGAP22	-0.0733253	0.059896	-1.22421	0.221257	0.385815	0.0534038	0.0376949	1.41674	0.156975	0.477492
Post	PM20D1	0.307661	0.258772	1.18893	0.234844	0.385815	-0.171643	0.162855	-1.05396	0.292239	0.560125
Post	IZUMO2	0.0920524	0.0857213	1.07386	0.283232	0.434289	-0.121254	0.0539478	-2.24762	0.0248904	0.190826
Post	NHSL1	0.0559035	0.0600492	0.93096	0.352174	0.50625	-0.010826	0.0377914	-0.286467	0.774599	0.848371
Post	TPM4P1	0.046485	0.060462	0.76883	0.442236	0.59832	-0.0756813	0.0380511	-1.98894	0.047071	0.216527
Post	LOC124903522	0.0260586	0.0403523	0.645777	0.518621	0.662682	-0.00850522	0.0253953	-0.334914	0.737784	0.848371
Post	DDIT4	0.0139695	0.0275049	0.507891	0.611679	0.740453	0.0398936	0.0173099	2.30467	0.0214575	0.190826
Post	TNXB	0.0246209	0.0712308	0.345649	0.729703	0.839159	-0.0297301	0.0448284	-0.663197	0.507408	0.778025
Post	RTEL1;RTEL1-TNFRSF6B	0.00392371	0.0412817	0.0950472	0.924303	0.966316	-0.0316534	0.0259802	-1.21837	0.223468	0.513976
Post	IL1A	-0.00345944	0.0345859	-0.100025	0.920351	0.966316	-0.0089341	0.0217662	-0.410457	0.681588	0.82508
Post	B4GALNT4	-0.00165685	0.0402751	-0.0411383	0.967197	0.967197	0.0528454	0.0253467	2.0849	0.0374156	0.21514
Follow-up	GABBR1	-0.133708	0.0336848	-3.9694	7.90294e-05	0.00181768	-0.0621318	0.0221633	-2.80336	0.00518876	0.119341
Follow-up	RPL18P13	0.171591	0.0600473	2.85761	0.00438752	0.0336904	-0.0790453	0.0395088	-2.0007	0.0457872	0.263276
Follow-up	CBX3P4;FKBP4	0.103644	0.0362759	2.8571	0.0043944	0.0336904	0.00632275	0.0238682	0.264903	0.791157	0.877627
Follow-up	SLMO2;PRELID3B;SLMO2-ATP5E	0.109799	0.0464496	2.36383	0.0183429	0.105472	-0.020716	0.0305621	-0.677832	0.498089	0.716002
Follow-up	LOC101928160;CCDC166	0.0738478	0.0392665	1.88068	0.0604049	0.185297	-0.0369748	0.0258359	-1.43114	0.152808	0.351459
Follow-up	LINC03083	0.105211	0.055442	1.89768	0.0581248	0.185297	-0.0371432	0.0364788	-1.01821	0.308906	0.546527
Follow-up	MRPL15	0.0739628	0.0399412	1.85179	0.064451	0.185297	-0.0195234	0.0262798	-0.742906	0.457773	0.716002
Follow-up	CBR1	-0.0982829	0.0521522	-1.88454	0.0598811	0.185297	0.011809	0.0343142	0.344143	0.730836	0.877627
Follow-up	ZNF497	0.0785136	0.0436808	1.79744	0.0726706	0.185714	-0.0497807	0.0287403	-1.73209	0.0836719	0.274922
Follow-up	TTC40;CFAP46	0.213238	0.125189	1.70333	0.0889243	0.204526	-0.10901	0.0823697	-1.32343	0.186099	0.387659
Follow-up	TCEA2	0.0488022	0.0314659	1.55096	0.121337	0.253704	0.00521185	0.0207034	0.251739	0.801312	0.877627
Follow-up	PM20D1	0.38849	0.261331	1.48658	0.137548	0.263633	-0.0758636	0.171946	-0.441206	0.659192	0.842301
Follow-up	IL1A	-0.0489867	0.035176	-1.39262	0.164151	0.290421	-0.0364851	0.0231445	-1.57641	0.115356	0.320639
Follow-up	IZUMO2	0.108539	0.0842124	1.28887	0.197843	0.319882	-0.0986141	0.0554086	-1.77976	0.0755227	0.274922
Follow-up	ARHGAP22	-0.0762117	0.0605594	-1.25846	0.208619	0.319882	0.0697885	0.0398458	1.75146	0.0802774	0.274922
Follow-up	PCDHGA2	0.0684375	0.0575247	1.18971	0.234541	0.337153	0.00184746	0.0378491	0.0488111	0.961083	0.961083
Follow-up	NHSL1	0.0390401	0.0599309	0.651419	0.514977	0.658026	0.0183856	0.0394323	0.466256	0.641168	0.842301
Follow-up	LOC124903522	0.0268745	0.0404783	0.663923	0.506945	0.658026	0.00146916	0.0266332	0.0551626	0.956024	0.961083
Follow-up	B4GALNT4	-0.0154094	0.0409575	-0.376229	0.706854	0.739069	0.0653386	0.0269485	2.42457	0.0155633	0.178978
Follow-up	DDIT4	-0.0139808	0.0276949	-0.504814	0.613839	0.739069	0.0406407	0.0182222	2.23028	0.0260257	0.199531
Follow-up	TPM4P1	0.0199784	0.0599571	0.333211	0.739069	0.739069	-0.0605135	0.0394495	-1.53395	0.125467	0.320639
Follow-up	RTEL1;RTEL1-TNFRSF6B	-0.0153407	0.04149	-0.369745	0.711678	0.739069	-0.0348408	0.0272989	-1.27627	0.202257	0.387659
Follow-up	TNXB	0.0273168	0.0711726	0.383811	0.701228	0.739069	-0.0329638	0.0468289	-0.70392	0.481702	0.716002

### Sheet: F) Medication_influence
DMR	Medication_class	Estimate	SE	t_value	p_value	FDR
SLMO2;PRELID3B;SLMO2-ATP5E	Psychoactive_medicine	-0.104022	0.0265763	-3.91408	9.66804e-05	0.00222365
TNXB	Stimulants	0.398338	0.105904	3.76131	0.000178295	0.00410078
SLMO2;PRELID3B;SLMO2-ATP5E	Antidepressants	-0.0994651	0.0284264	-3.49904	0.000486845	0.0111974
PM20D1	Sedatives	2.46581	0.767286	3.21368	0.001369	0.0269808
RPL18P13	Sedatives	0.635709	0.208203	3.05331	0.00234615	0.0269808
LINC03083	Mood_stabilizers	0.512185	0.178622	2.86743	0.0042281	0.0894969
ARHGAP22	Stimulants	-0.467662	0.169211	-2.76377	0.00581702	0.0668957
ZNF497	Antipsychotics	-0.123783	0.0469318	-2.63751	0.00847513	0.194928
TNXB	Mood_stabilizers	0.521213	0.205002	2.54248	0.0111507	0.0894969
SLMO2;PRELID3B;SLMO2-ATP5E	Mood_stabilizers	-0.374312	0.148283	-2.52432	0.0117557	0.0894969
TNXB	Sedatives	0.529329	0.210113	2.51926	0.0119735	0.0898988
TCEA2	Mood_stabilizers	-0.342393	0.141293	-2.42329	0.0155647	0.0894969
LOC101928160;CCDC166	Sedatives	0.30331	0.125175	2.42309	0.0156346	0.0898988
IL1A	Stimulants	0.164244	0.0696286	2.35885	0.0185161	0.129859
RPL18P13	Mood_stabilizers	0.47007	0.205609	2.28623	0.0224445	0.103245
B4GALNT4	Stimulants	0.147863	0.0654115	2.2605	0.0239931	0.129859
PM20D1	Anxiolytics	-3.91008	1.73562	-2.25285	0.0246222	0.374902
TNXB	Psychoactive_medicine	0.0811909	0.0362375	2.24052	0.0252647	0.290544
IZUMO2	Stimulants	0.27257	0.12406	2.19709	0.0282303	0.129859
SLMO2;PRELID3B;SLMO2-ATP5E	Stimulants	-0.163102	0.0780426	-2.08991	0.0368765	0.14136
ZNF497	Sedatives	-0.279406	0.135987	-2.05465	0.0402696	0.18524
LOC124903522	Stimulants	0.176916	0.0876433	2.01859	0.043786	0.143868
LOC124903522	Antidepressants	-0.0624879	0.0320515	-1.94961	0.0514874	0.592105
CBX3P4;FKBP4	Stimulants	-0.193045	0.0990669	-1.94864	0.051614	0.14839
CBX3P4;FKBP4	Mood_stabilizers	0.349194	0.188198	1.85546	0.0638425	0.239797
LINC03083	Antipsychotics	0.11664	0.0640258	1.82176	0.0687946	0.507311
DDIT4	Stimulants	-0.148684	0.0821656	-1.80957	0.0706561	0.180566
DDIT4	Mood_stabilizers	0.28029	0.156157	1.79492	0.0729817	0.239797
SLMO2;PRELID3B;SLMO2-ATP5E	Anxiolytics	0.572443	0.324033	1.76662	0.0778076	0.374902
PCDHGA2	Anxiolytics	-0.726221	0.41448	-1.75213	0.0802631	0.374902
DDIT4	Sedatives	0.26915	0.154521	1.74183	0.0819558	0.314164
LINC03083	Stimulants	0.162403	0.0941404	1.72512	0.0848037	0.195048
TNXB	Anxiolytics	-0.81853	0.475266	-1.72226	0.0855006	0.374902
LINC03083	Anxiolytics	-0.660025	0.400978	-1.64604	0.100274	0.374902
PM20D1	Antipsychotics	0.448661	0.274035	1.63724	0.101893	0.507311
ZNF497	Stimulants	0.111651	0.0683332	1.63392	0.102573	0.213527
DDIT4	Anxiolytics	-0.559213	0.346414	-1.61429	0.10699	0.374902
NHSL1	Stimulants	0.148088	0.0929473	1.59325	0.111406	0.213527
LOC101928160;CCDC166	Anxiolytics	-0.449134	0.283876	-1.58215	0.114101	0.374902
LOC124903522	Mood_stabilizers	-0.264267	0.1673	-1.57961	0.11452	0.298385
IL1A	Mood_stabilizers	-0.208984	0.133119	-1.5699	0.116759	0.298385
LOC124903522	Antipsychotics	0.091132	0.0598165	1.52353	0.127945	0.507311
LOC101928160;CCDC166	Antipsychotics	-0.0656558	0.0431192	-1.52266	0.128146	0.507311
IL1A	Anxiolytics	0.449692	0.297656	1.51078	0.131361	0.377662
IZUMO2	Antipsychotics	-0.128635	0.085408	-1.50612	0.132342	0.507311
LINC03083	Sedatives	0.267756	0.178557	1.49955	0.134162	0.419917
PM20D1	Mood_stabilizers	-1.13683	0.768632	-1.47903	0.139444	0.320721
LOC124903522	Sedatives	0.240558	0.166705	1.44301	0.149454	0.419917
TNXB	Antidepressants	0.0556381	0.0390103	1.42624	0.154094	0.804862
TCEA2	Anxiolytics	0.449028	0.314771	1.42652	0.154246	0.394185
TPM4P1	Sedatives	-0.254905	0.183112	-1.39207	0.164315	0.419917
GABBR1	Stimulants	-0.0955484	0.069854	-1.36783	0.171659	0.303704
ARHGAP22	Mood_stabilizers	0.439374	0.322003	1.3645	0.172735	0.360833
ZNF497	Mood_stabilizers	0.169429	0.13206	1.28297	0.199788	0.360833
TCEA2	Sedatives	-0.17994	0.140387	-1.28175	0.200342	0.460788
RTEL1;RTEL1-TNFRSF6B	Mood_stabilizers	-0.159851	0.125751	-1.27117	0.203949	0.360833
DDIT4	Antipsychotics	0.0699916	0.0558841	1.25244	0.210711	0.692336
PM20D1	Stimulants	-0.497847	0.400389	-1.24341	0.213994	0.351561
DDIT4	Psychoactive_medicine	0.0341353	0.0281254	1.21368	0.225144	0.900066
RPL18P13	Anxiolytics	-0.55671	0.473671	-1.17531	0.240316	0.552727
SLMO2;PRELID3B;SLMO2-ATP5E	Antipsychotics	0.0593489	0.0530944	1.1178	0.263933	0.758808
MRPL15	Sedatives	-0.125975	0.11516	-1.09391	0.274347	0.573636
LOC124903522	Psychoactive_medicine	-0.0326598	0.0298703	-1.09339	0.274473	0.900066
TCEA2	Stimulants	0.0810776	0.0744433	1.08912	0.276357	0.423747
MRPL15	Mood_stabilizers	0.123742	0.118193	1.04695	0.295406	0.456782
TPM4P1	Mood_stabilizers	-0.192967	0.185278	-1.0415	0.297901	0.456782
MRPL15	Anxiolytics	-0.261708	0.255012	-1.02626	0.305202	0.58574
RPL18P13	Stimulants	0.109088	0.107145	1.01814	0.308846	0.443966
LINC03083	Psychoactive_medicine	0.0324972	0.0320592	1.01366	0.310978	0.900066
TPM4P1	Psychoactive_medicine	-0.0323119	0.033258	-0.971553	0.331497	0.900066
DDIT4	Antidepressants	0.0291559	0.0301389	0.967383	0.333577	0.804862
CBR1	Anxiolytics	0.351333	0.363489	0.966557	0.334138	0.58574
IZUMO2	Antidepressants	0.0439523	0.0455774	0.964346	0.335092	0.804862
CBX3P4;FKBP4	Anxiolytics	-0.391596	0.414252	-0.945309	0.344888	0.58574
PM20D1	Antidepressants	-0.138346	0.146762	-0.942658	0.346071	0.804862
MRPL15	Antipsychotics	-0.0397193	0.0422013	-0.941186	0.346857	0.886412
B4GALNT4	Anxiolytics	0.266935	0.289307	0.922671	0.356538	0.58574
LOC101928160;CCDC166	Stimulants	0.0570708	0.0623308	0.915611	0.36008	0.487168
RTEL1;RTEL1-TNFRSF6B	Psychoactive_medicine	-0.0199273	0.0220621	-0.903235	0.366609	0.900066
RTEL1;RTEL1-TNFRSF6B	Sedatives	0.117229	0.130201	0.900363	0.368227	0.583882
RPL18P13	Antidepressants	-0.0351054	0.0391833	-0.895927	0.370495	0.804862
PM20D1	Psychoactive_medicine	-0.117236	0.137057	-0.855381	0.392534	0.900066
ARHGAP22	Antidepressants	0.0531914	0.0623315	0.853364	0.393655	0.804862
NHSL1	Antipsychotics	0.0537625	0.0635417	0.846098	0.397699	0.900176
IZUMO2	Sedatives	-0.204415	0.24337	-0.839933	0.401224	0.583882
RTEL1;RTEL1-TNFRSF6B	Antidepressants	-0.0196877	0.0237833	-0.827797	0.407973	0.804862
CBR1	Sedatives	-0.131863	0.159358	-0.827462	0.40826	0.583882
NHSL1	Sedatives	-0.145487	0.178043	-0.817145	0.414114	0.583882
GABBR1	Sedatives	0.108075	0.132966	0.812804	0.4166	0.583882
LOC101928160;CCDC166	Antidepressants	-0.0181602	0.0228645	-0.794254	0.427227	0.804862
IL1A	Antipsychotics	0.0374946	0.0475442	0.788626	0.430519	0.900176
B4GALNT4	Sedatives	0.10073	0.127999	0.786961	0.431565	0.583882
TTC40;CFAP46	Stimulants	0.149713	0.190556	0.785666	0.432239	0.552306
CBX3P4;FKBP4	Antidepressants	0.028542	0.0364181	0.783732	0.433377	0.804862
NHSL1	Antidepressants	-0.0264504	0.034044	-0.776948	0.437363	0.804862
TTC40;CFAP46	Antipsychotics	0.0910087	0.130422	0.697801	0.485459	0.920897
RTEL1;RTEL1-TNFRSF6B	Anxiolytics	-0.20622	0.295866	-0.697005	0.486049	0.685106
IL1A	Sedatives	-0.0912136	0.132529	-0.688255	0.49151	0.62804
NHSL1	Anxiolytics	0.275751	0.402654	0.684833	0.493708	0.685106
TTC40;CFAP46	Mood_stabilizers	0.246804	0.365977	0.67437	0.500228	0.701235
IZUMO2	Anxiolytics	0.367148	0.552218	0.664861	0.506382	0.685106
IZUMO2	Mood_stabilizers	-0.154908	0.239728	-0.646185	0.518304	0.701235
PCDHGA2	Antidepressants	0.0224476	0.0357376	0.628123	0.53006	0.804862
TPM4P1	Antipsychotics	-0.0411757	0.065914	-0.624689	0.53232	0.920897
PCDHGA2	Psychoactive_medicine	0.0203112	0.0332779	0.610351	0.541762	0.900066
TTC40;CFAP46	Sedatives	0.225226	0.373052	0.603739	0.546209	0.661201
LOC124903522	Anxiolytics	0.226886	0.376269	0.602989	0.546745	0.698619
B4GALNT4	Antidepressants	-0.0133315	0.0239644	-0.556304	0.578121	0.804862
B4GALNT4	Mood_stabilizers	-0.0694848	0.125839	-0.552173	0.580949	0.742324
MRPL15	Antidepressants	0.012159	0.0229538	0.529715	0.596426	0.804862
RPL18P13	Psychoactive_medicine	0.018898	0.0365684	0.516784	0.605415	0.900066
TCEA2	Antidepressants	0.0139914	0.0273065	0.512385	0.60849	0.804862
ARHGAP22	Sedatives	0.150824	0.317099	0.475637	0.634474	0.729645
TCEA2	Psychoactive_medicine	-0.0119276	0.0254892	-0.467948	0.639919	0.900066
RPL18P13	Antipsychotics	-0.0342806	0.0735488	-0.466094	0.641247	0.920897
IZUMO2	Psychoactive_medicine	0.0194228	0.0425023	0.456983	0.647777	0.900066
TTC40;CFAP46	Psychoactive_medicine	0.0292075	0.0648732	0.450224	0.652641	0.900066
CBR1	Antidepressants	0.0128203	0.028612	0.448076	0.654191	0.804862
PCDHGA2	Mood_stabilizers	0.0802402	0.185768	0.431937	0.665883	0.806068
ARHGAP22	Anxiolytics	-0.303793	0.709896	-0.427941	0.668849	0.795893
CBX3P4;FKBP4	Antipsychotics	0.0283095	0.0671726	0.421444	0.673526	0.920897
TTC40;CFAP46	Antidepressants	0.0285059	0.0695142	0.410073	0.681835	0.804862
ARHGAP22	Psychoactive_medicine	0.0237206	0.0581524	0.407904	0.683428	0.900066
CBX3P4;FKBP4	Psychoactive_medicine	0.0136841	0.0338495	0.404263	0.686103	0.900066
LINC03083	Antidepressants	-0.0137505	0.0343536	-0.400262	0.689045	0.804862
GABBR1	Anxiolytics	0.119363	0.301252	0.396223	0.692081	0.795893
RTEL1;RTEL1-TNFRSF6B	Antipsychotics	-0.0174132	0.0446244	-0.390217	0.696455	0.920897
CBR1	Psychoactive_medicine	0.0103724	0.0266685	0.38894	0.6974	0.900066
TPM4P1	Antidepressants	0.0137472	0.0356527	0.385588	0.69988	0.804862
IL1A	Psychoactive_medicine	0.0089771	0.0238088	0.377049	0.706213	0.900066
RTEL1;RTEL1-TNFRSF6B	Stimulants	-0.0230049	0.0649769	-0.354047	0.723374	0.875663
GABBR1	Mood_stabilizers	0.0472343	0.133685	0.353324	0.72392	0.832508
TNXB	Antipsychotics	-0.025371	0.0733132	-0.346063	0.729365	0.920897
B4GALNT4	Antipsychotics	0.0150476	0.0449629	0.334667	0.737944	0.920897
IL1A	Antidepressants	-0.00836787	0.0255267	-0.327808	0.743122	0.813895
TTC40;CFAP46	Anxiolytics	0.27184	0.84054	0.323412	0.746493	0.817587
PCDHGA2	Sedatives	-0.0569571	0.183211	-0.310883	0.755979	0.827977
MRPL15	Stimulants	0.0180632	0.0623919	0.289512	0.772251	0.888089
ARHGAP22	Antipsychotics	-0.0332242	0.115214	-0.288371	0.773125	0.920897
NHSL1	Psychoactive_medicine	-0.00916765	0.0317922	-0.288362	0.773126	0.900066
GABBR1	Psychoactive_medicine	0.00669198	0.0238737	0.280308	0.779296	0.900066
CBR1	Mood_stabilizers	-0.037347	0.151817	-0.246001	0.80573	0.882466
CBR1	Stimulants	0.016919	0.0783499	0.215942	0.829075	0.908035
GABBR1	Antipsychotics	-0.00964926	0.047713	-0.202235	0.839774	0.920897
TCEA2	Antipsychotics	-0.0100352	0.0505399	-0.198561	0.842648	0.920897
GABBR1	Antidepressants	0.00470108	0.0255901	0.183707	0.854278	0.893109
MRPL15	Psychoactive_medicine	-0.00373508	0.0214607	-0.174043	0.861867	0.900066
B4GALNT4	Psychoactive_medicine	0.00359143	0.0223484	0.160702	0.872359	0.900066
CBR1	Antipsychotics	-0.00812064	0.0541672	-0.149918	0.880858	0.920897
LOC101928160;CCDC166	Mood_stabilizers	0.0176865	0.121064	0.146092	0.883877	0.924053
LOC101928160;CCDC166	Psychoactive_medicine	-0.00306112	0.0213066	-0.14367	0.885788	0.900066
CBX3P4;FKBP4	Sedatives	-0.0233303	0.185441	-0.125809	0.899917	0.939719
ZNF497	Psychoactive_medicine	0.00292572	0.0232923	0.125609	0.900066	0.900066
TPM4P1	Anxiolytics	-0.0440645	0.411466	-0.107091	0.914751	0.956331
PCDHGA2	Stimulants	0.00940118	0.0975226	0.0964	0.923222	0.929316
TPM4P1	Stimulants	-0.00862118	0.0971656	-0.0887268	0.929316	0.929316
SLMO2;PRELID3B;SLMO2-ATP5E	Sedatives	0.0110437	0.145987	0.0756485	0.939719	0.939719
ZNF497	Anxiolytics	0.0137631	0.311584	0.0441715	0.964781	0.964781
PCDHGA2	Antipsychotics	-0.00178414	0.0659996	-0.0270325	0.978439	0.978439
ZNF497	Antidepressants	-0.000259057	0.0249509	-0.0103827	0.991718	0.991718
NHSL1	Mood_stabilizers	0.00124999	0.177764	0.00703171	0.994391	0.994391

### Sheet: G) Comorbidity_influence
DMR	Comorbidity	Estimate	SE	t_value	p_value	FDR
CBR1	anorexia	-0.633182	0.107948	-5.86563	5.932e-09	1.36436e-07
ZNF497	bulimia	0.593289	0.153618	3.8621	0.000122495	0.00281738
LINC03083	depression	-0.145289	0.0387604	-3.7484	0.000187378	0.00430969
DDIT4	GAD	-0.12417	0.035751	-3.4732	0.000534567	0.012295
LOC101928160;CCDC166	panic	0.150897	0.0442188	3.41251	0.000666635	0.0153326
GABBR1	agora	-0.152401	0.04648	-3.27884	0.00107694	0.0247696
TTC40;CFAP46	GAD	0.273117	0.0841941	3.2439	0.00121344	0.0139546
TCEA2	agora	0.15244	0.0496235	3.07194	0.00218354	0.0251108
TNXB	GAD	0.138167	0.0462922	2.98467	0.00289959	0.0222302
GABBR1	anorexia	-0.277429	0.0962047	-2.88374	0.00402102	0.0462417
DDIT4	Comorbidity_burden	-0.042943	0.0159658	-2.68968	0.00726904	0.167188
B4GALNT4	anorexia	-0.236863	0.0912577	-2.59554	0.00958872	0.0735135
MRPL15	GAD	-0.0697684	0.027033	-2.58086	0.00998949	0.0473843
ZNF497	GAD	-0.0762146	0.0296571	-2.56986	0.0103009	0.0473843
IL1A	GAD	0.074075	0.0302334	2.4501	0.0144348	0.0553335
CBX3P4;FKBP4	bulimia	0.500445	0.204668	2.44515	0.014747	0.145641
NHSL1	agora	0.151389	0.0635751	2.38126	0.0174276	0.102013
NHSL1	bulimia	-0.487214	0.207222	-2.35117	0.0189967	0.145641
RTEL1;RTEL1-TNFRSF6B	agora	0.105898	0.0451825	2.34379	0.0192642	0.102013
TPM4P1	socialphobia	0.116402	0.0509859	2.28302	0.0226165	0.520179
SLMO2;PRELID3B;SLMO2-ATP5E	agora	-0.115139	0.0517428	-2.22521	0.026289	0.102013
PM20D1	agora	0.596774	0.268786	2.22026	0.0266121	0.102013
TNXB	Comorbidity_burden	0.0462672	0.0209356	2.20997	0.0273078	0.227959
TTC40;CFAP46	Comorbidity_burden	0.0819419	0.0379369	2.15995	0.0309904	0.227959
PM20D1	GAD	-0.372856	0.17415	-2.14101	0.0324872	0.106744
RTEL1;RTEL1-TNFRSF6B	depression	-0.0579912	0.0273371	-2.12133	0.0341103	0.30487
GABBR1	Comorbidity_burden	-0.0279168	0.013552	-2.05997	0.039645	0.227959
PCDHGA2	depression	-0.081492	0.0395849	-2.05866	0.0397657	0.30487
NHSL1	PTSD	-0.333719	0.16469	-2.02634	0.0429682	0.445861
SLMO2;PRELID3B;SLMO2-ATP5E	PTSD	0.267488	0.134489	1.98892	0.0469653	0.445861
RTEL1;RTEL1-TNFRSF6B	bulimia	0.296067	0.150065	1.97292	0.0488894	0.265309
CBX3P4;FKBP4	GAD	-0.0841804	0.0428996	-1.96226	0.049988	0.143715
LINC03083	Comorbidity_burden	-0.0359923	0.0185712	-1.93807	0.0528831	0.243262
ARHGAP22	panic	-0.224424	0.117001	-1.91814	0.0553854	0.563883
TNXB	PTSD	0.350981	0.185074	1.89644	0.0581558	0.445861
DDIT4	bulimia	0.321853	0.172363	1.8673	0.0623091	0.265309
LOC124903522	bulimia	-0.338534	0.186007	-1.82	0.0692109	0.265309
CBR1	socialphobia	0.0728511	0.0406028	1.79424	0.073045	0.840017
ZNF497	panic	-0.0857633	0.0478832	-1.79109	0.0735499	0.563883
TCEA2	Comorbidity_burden	0.0258132	0.0144802	1.78266	0.0749342	0.258266
MRPL15	anorexia	0.146538	0.0844631	1.73493	0.0831255	0.399102
ZNF497	anorexia	0.166528	0.097137	1.71437	0.0867613	0.399102
LINC03083	bulimia	0.346035	0.203125	1.70356	0.0889342	0.292212
ZNF497	Comorbidity_burden	-0.0226386	0.0134208	-1.68683	0.0919124	0.258266
LINC03083	PTSD	-0.274192	0.165342	-1.65833	0.0975395	0.46167
MRPL15	Comorbidity_burden	-0.0197768	0.012016	-1.64588	0.100111	0.258266
B4GALNT4	agora	0.0720724	0.0438096	1.64513	0.100239	0.329357
ARHGAP22	Comorbidity_burden	-0.0542387	0.0330473	-1.64124	0.101061	0.258266
ARHGAP22	agora	-0.176594	0.113295	-1.5587	0.119391	0.331612
RTEL1;RTEL1-TNFRSF6B	PTSD	-0.179778	0.116115	-1.54827	0.121835	0.46167
PM20D1	anorexia	0.859678	0.559985	1.53518	0.125072	0.452368
IZUMO2	socialphobia	0.101619	0.0665545	1.52685	0.127076	0.943559
LOC124903522	agora	0.0880001	0.058038	1.51625	0.129761	0.331612
CBR1	Comorbidity_burden	-0.0228607	0.0151444	-1.50952	0.131446	0.295863
LOC101928160;CCDC166	GAD	0.0411939	0.0274653	1.49985	0.133931	0.310978
CBR1	GAD	-0.0499644	0.0334222	-1.49495	0.135208	0.310978
GABBR1	panic	-0.071876	0.0482889	-1.48846	0.136935	0.639989
LINC03083	anorexia	0.19585	0.131814	1.48581	0.137677	0.452368
IZUMO2	bulimia	-0.410927	0.27847	-1.47566	0.140485	0.384718
TCEA2	PTSD	-0.187585	0.128913	-1.45513	0.145925	0.46167
PM20D1	PTSD	1.00632	0.694032	1.44996	0.147352	0.46167
IL1A	Comorbidity_burden	0.0196173	0.0135532	1.44742	0.148074	0.295863
LOC101928160;CCDC166	Comorbidity_burden	0.0176874	0.0124101	1.42524	0.154363	0.295863
TPM4P1	depression	-0.0549392	0.0391148	-1.40456	0.160441	0.582917
IZUMO2	PTSD	-0.305835	0.217824	-1.40405	0.160581	0.46167
PCDHGA2	panic	0.0941737	0.0671067	1.40334	0.16082	0.639989
TCEA2	panic	0.0711723	0.0514603	1.38305	0.166954	0.639989
GABBR1	depression	-0.0392927	0.0284454	-1.38133	0.167459	0.582917
TTC40;CFAP46	depression	0.107993	0.0792944	1.36193	0.173494	0.582917
GABBR1	bulimia	0.200349	0.149057	1.34411	0.179371	0.384718
TCEA2	anorexia	-0.135485	0.102655	-1.3198	0.187238	0.538311
CBR1	depression	-0.0416001	0.031554	-1.31838	0.187643	0.582917
ARHGAP22	bulimia	0.460542	0.354288	1.29991	0.194098	0.384718
PCDHGA2	bulimia	0.267159	0.206284	1.29511	0.195738	0.384718
DDIT4	panic	-0.0730338	0.0568934	-1.2837	0.199548	0.646347
TCEA2	bulimia	-0.202357	0.157994	-1.28079	0.200723	0.384718
RTEL1;RTEL1-TNFRSF6B	socialphobia	-0.0446876	0.0353742	-1.26328	0.206748	0.943559
RTEL1;RTEL1-TNFRSF6B	GAD	-0.0365294	0.0290472	-1.25759	0.208799	0.371974
RTEL1;RTEL1-TNFRSF6B	Comorbidity_burden	-0.0162566	0.0131198	-1.23909	0.215571	0.381395
PCDHGA2	anorexia	0.163634	0.133792	1.22305	0.221633	0.566395
ARHGAP22	GAD	-0.0900465	0.074156	-1.21428	0.224906	0.371974
PCDHGA2	GAD	-0.051318	0.042299	-1.21322	0.225303	0.371974
SLMO2;PRELID3B;SLMO2-ATP5E	GAD	0.0412109	0.0340496	1.21032	0.226419	0.371974
PCDHGA2	agora	0.077168	0.0650162	1.1869	0.235541	0.490278
CBX3P4;FKBP4	depression	-0.0471864	0.0401465	-1.17535	0.24012	0.582917
CBX3P4;FKBP4	Comorbidity_burden	-0.0224043	0.0191168	-1.17197	0.241487	0.396728
TTC40;CFAP46	bulimia	-0.499776	0.426675	-1.17133	0.241871	0.427925
TPM4P1	agora	0.0741799	0.0639542	1.15989	0.246366	0.490278
LOC101928160;CCDC166	depression	-0.0299861	0.025897	-1.1579	0.24715	0.582917
LOC124903522	panic	0.0693516	0.0601272	1.15341	0.249007	0.646347
TNXB	panic	0.0856645	0.0748892	1.14388	0.252918	0.646347
MRPL15	depression	-0.028917	0.0253063	-1.14268	0.253442	0.582917
DDIT4	agora	-0.0623421	0.0548286	-1.13704	0.255797	0.490278
LINC03083	socialphobia	0.0571705	0.0508164	1.12504	0.260813	0.943559
RTEL1;RTEL1-TNFRSF6B	anorexia	0.106842	0.0950718	1.1238	0.26136	0.601128
SLMO2;PRELID3B;SLMO2-ATP5E	bulimia	-0.17423	0.163072	-1.06842	0.285729	0.469412
PM20D1	socialphobia	0.224025	0.212674	1.05337	0.292395	0.943559
LOC124903522	anorexia	-0.121473	0.119998	-1.01229	0.311665	0.651663
RPL18P13	GAD	-0.0467069	0.0466548	-1.00111	0.316985	0.486044
NHSL1	panic	0.0657196	0.0661789	0.99306	0.320906	0.738085
TCEA2	depression	0.0299051	0.0304002	0.983714	0.325478	0.680545
TCEA2	socialphobia	0.0377857	0.0395875	0.954486	0.340044	0.943559
LOC101928160;CCDC166	anorexia	0.0841228	0.0898921	0.93582	0.349583	0.670033
IZUMO2	agora	0.0788662	0.0847915	0.930119	0.352516	0.579956
MRPL15	agora	0.0369117	0.0411986	0.895944	0.370512	0.579956
PM20D1	panic	0.246206	0.278773	0.883177	0.377341	0.783589
RPL18P13	Comorbidity_burden	-0.0184423	0.0209345	-0.880949	0.378538	0.565931
LINC03083	agora	-0.0556742	0.0638826	-0.871507	0.383683	0.579956
PM20D1	Comorbidity_burden	0.0667908	0.0782752	0.853282	0.393691	0.565931
TNXB	anorexia	0.128817	0.152038	0.847268	0.397042	0.702459
ZNF497	agora	-0.0387384	0.046349	-0.835797	0.403448	0.579956
ARHGAP22	PTSD	-0.241944	0.294128	-0.82258	0.410934	0.931513
LOC124903522	depression	-0.0282382	0.0353865	-0.797993	0.425048	0.752029
SLMO2;PRELID3B;SLMO2-ATP5E	depression	-0.0254253	0.031862	-0.797982	0.42506	0.752029
CBX3P4;FKBP4	panic	-0.0539602	0.0678927	-0.794787	0.42693	0.783589
B4GALNT4	Comorbidity_burden	0.0100588	0.0127666	0.787901	0.430926	0.583018
IZUMO2	panic	-0.0674358	0.0878542	-0.767588	0.442898	0.783589
LINC03083	GAD	-0.0312441	0.0416261	-0.750588	0.45306	0.631146
B4GALNT4	GAD	0.0207229	0.0284485	0.728434	0.466499	0.631146
IZUMO2	anorexia	0.126393	0.176151	0.717526	0.473219	0.777431
B4GALNT4	socialphobia	0.0244227	0.034687	0.704089	0.481522	0.943559
TTC40;CFAP46	socialphobia	0.0719341	0.102712	0.700345	0.483856	0.943559
TNXB	bulimia	-0.167946	0.240532	-0.698228	0.485259	0.744064
DDIT4	socialphobia	-0.0305308	0.0438602	-0.696094	0.486516	0.943559
TTC40;CFAP46	panic	0.0915849	0.135232	0.677241	0.498398	0.810054
IL1A	PTSD	0.078341	0.120607	0.649558	0.516114	0.931513
RPL18P13	socialphobia	-0.0361189	0.0567959	-0.635941	0.524943	0.943559
MRPL15	panic	-0.0269048	0.0426488	-0.630844	0.528296	0.810054
CBX3P4;FKBP4	PTSD	0.107337	0.17018	0.63073	0.528354	0.931513
TTC40;CFAP46	PTSD	-0.199828	0.3373	-0.592434	0.55368	0.931513
B4GALNT4	bulimia	0.0814694	0.142118	0.573252	0.566664	0.795471
ARHGAP22	socialphobia	-0.0521038	0.0909155	-0.573102	0.566693	0.943559
RPL18P13	depression	-0.0249786	0.0438262	-0.569948	0.568828	0.817251
ARHGAP22	depression	0.0386406	0.0695167	0.555846	0.578436	0.817251
ARHGAP22	anorexia	-0.129717	0.233564	-0.555379	0.57878	0.879395
TPM4P1	Comorbidity_burden	0.0102986	0.0186607	0.551885	0.581145	0.707351
PCDHGA2	Comorbidity_burden	-0.010343	0.0189005	-0.547235	0.584334	0.707351
ZNF497	depression	-0.0152675	0.0279775	-0.545707	0.585375	0.817251
RPL18P13	bulimia	0.12743	0.235088	0.542052	0.587957	0.795471
GABBR1	socialphobia	-0.0187511	0.0370821	-0.505664	0.613192	0.943559
B4GALNT4	panic	0.02299	0.0454834	0.505459	0.613342	0.881678
DDIT4	anorexia	-0.0570552	0.113374	-0.503249	0.614916	0.879395
LOC101928160;CCDC166	socialphobia	-0.0167568	0.0334036	-0.501646	0.616014	0.943559
MRPL15	bulimia	-0.0616099	0.127733	-0.482334	0.629738	0.804665
DDIT4	depression	-0.0159522	0.0336408	-0.474191	0.635462	0.817251
MRPL15	PTSD	-0.0492123	0.107462	-0.457951	0.647085	0.931513
IL1A	anorexia	-0.0438617	0.096627	-0.453928	0.649987	0.879395
LOC124903522	PTSD	0.0676197	0.150183	0.45025	0.65262	0.931513
IL1A	depression	0.0125252	0.0284209	0.440702	0.659516	0.817251
SLMO2;PRELID3B;SLMO2-ATP5E	panic	0.0224641	0.0539308	0.416535	0.677109	0.894837
NHSL1	Comorbidity_burden	0.00751511	0.0185866	0.404329	0.68605	0.788958
CBX3P4;FKBP4	socialphobia	0.0205121	0.0524405	0.391151	0.695762	0.943559
LINC03083	panic	0.0254527	0.0661085	0.385014	0.700307	0.894837
PM20D1	depression	0.0626382	0.163595	0.382885	0.701879	0.817251
NHSL1	depression	-0.0144064	0.0388234	-0.371075	0.710653	0.817251
CBX3P4;FKBP4	agora	0.0241009	0.0656527	0.367097	0.713625	0.918449
B4GALNT4	PTSD	-0.0395459	0.113182	-0.349399	0.726856	0.931513
SLMO2;PRELID3B;SLMO2-ATP5E	Comorbidity_burden	0.00514526	0.0151609	0.339376	0.734396	0.804338
LOC101928160;CCDC166	agora	0.014272	0.0428799	0.332838	0.739319	0.918449
IL1A	panic	0.016007	0.0482688	0.331622	0.740242	0.896082
TTC40;CFAP46	agora	-0.0402195	0.130905	-0.307241	0.758718	0.918449
LOC101928160;CCDC166	bulimia	-0.0378978	0.141648	-0.26755	0.789122	0.892287
TNXB	depression	0.0114529	0.043722	0.261948	0.793409	0.868972
TPM4P1	PTSD	0.0431793	0.166194	0.259813	0.795058	0.931513
LOC124903522	socialphobia	-0.0114472	0.0460787	-0.248427	0.803849	0.943559
CBR1	bulimia	0.0424759	0.177752	0.238962	0.811204	0.892287
ZNF497	socialphobia	-0.00830994	0.0361912	-0.229612	0.818435	0.943559
NHSL1	anorexia	0.0302831	0.13313	0.22747	0.820107	0.968653
TPM4P1	panic	-0.0150154	0.0663438	-0.226328	0.820992	0.923935
GABBR1	PTSD	-0.0262449	0.119725	-0.21921	0.826528	0.931513
LOC124903522	Comorbidity_burden	0.00365106	0.0169048	0.215978	0.829047	0.866731
NHSL1	socialphobia	0.0105448	0.0504004	0.20922	0.834314	0.943559
IL1A	socialphobia	0.00773489	0.0369818	0.209154	0.834366	0.943559
IL1A	bulimia	0.0308104	0.148854	0.206984	0.836085	0.892287
RPL18P13	agora	-0.01459	0.072182	-0.202128	0.839855	0.961948
DDIT4	PTSD	0.0287007	0.142763	0.201037	0.840708	0.931513
RPL18P13	PTSD	0.0359554	0.186107	0.193197	0.84684	0.931513
RPL18P13	panic	0.0140727	0.0747272	0.188321	0.85066	0.923935
TPM4P1	GAD	0.00778392	0.0418289	0.18609	0.852409	0.975884
TPM4P1	bulimia	0.0374945	0.202962	0.184736	0.853492	0.892287
GABBR1	GAD	0.00500926	0.0303284	0.165167	0.868842	0.975884
RPL18P13	anorexia	0.0245146	0.150153	0.163264	0.870345	0.968653
PCDHGA2	PTSD	-0.0273561	0.168053	-0.162782	0.87072	0.931513
ZNF497	PTSD	0.0189102	0.118927	0.159006	0.873692	0.931513
MRPL15	socialphobia	-0.00513314	0.0331846	-0.154684	0.877099	0.943559
IL1A	agora	-0.00655943	0.0465932	-0.140781	0.88807	0.961948
TCEA2	GAD	0.00411829	0.0324758	0.126811	0.899113	0.975884
PCDHGA2	socialphobia	0.00654946	0.0516635	0.126772	0.899144	0.943559
IZUMO2	GAD	-0.00670013	0.0547426	-0.122393	0.902609	0.975884
B4GALNT4	depression	0.00325314	0.0266866	0.121902	0.902999	0.942789
RTEL1;RTEL1-TNFRSF6B	panic	0.00558102	0.0468946	0.119012	0.905288	0.923935
TTC40;CFAP46	anorexia	0.0291548	0.273492	0.106602	0.915126	0.968653
SLMO2;PRELID3B;SLMO2-ATP5E	anorexia	0.0107445	0.107397	0.100044	0.920332	0.968653
PM20D1	bulimia	-0.0869063	0.868604	-0.100053	0.920332	0.920332
LOC101928160;CCDC166	PTSD	0.0109637	0.109985	0.0996841	0.920613	0.931513
CBR1	panic	-0.00517578	0.0541966	-0.0955	0.923935	0.923935
TPM4P1	anorexia	-0.0122132	0.132425	-0.092227	0.926538	0.968653
CBR1	PTSD	-0.0115075	0.13387	-0.0859599	0.931513	0.931513
SLMO2;PRELID3B;SLMO2-ATP5E	socialphobia	0.00337019	0.0415989	0.0810164	0.935444	0.943559
IZUMO2	Comorbidity_burden	0.00198798	0.024637	0.0806911	0.935702	0.935702
IZUMO2	depression	-0.00369451	0.051469	-0.0717812	0.942789	0.942789
TNXB	socialphobia	-0.00400462	0.056552	-0.0708131	0.943559	0.943559
CBR1	agora	0.00253406	0.0522825	0.0484687	0.961351	0.961948
TNXB	agora	0.00345465	0.0723946	0.0477198	0.961948	0.961948
LOC124903522	GAD	-0.0014756	0.0377743	-0.0390636	0.968847	0.975884
CBX3P4;FKBP4	anorexia	-0.00460853	0.135075	-0.0341183	0.972791	0.972791
NHSL1	GAD	-0.00125346	0.0414546	-0.0302368	0.975884	0.975884

### Sheet: H) Saliva-brain correlation
Gene(s)	brain_rho (extracted values for CpGs within the DMR)	brain_p (extracted values for CpGs within the DMR)	brain_sign_any	p_permutation	z_permutation
B4GALNT4	0.112;0.001;0.121;-0.125;0.114;0.087;-0.061;-0.19;-0.116;0.161;0.017;0.001;0.43;0.247;0.395;-0.008;-0.066;-0.377	0.629;0.998;0.601;0.589;0.621;0.707;0.793;0.409;0.617;0.484;0.944;0.998;0.053;0.28;0.078;0.975;0.776;0.093	FALSE	0.965517	-1.24837
ZNF497	0.587;0.517;0.462;0.545;0.461;0.39	0.006;0.018;0.036;0.012;0.037;0.082	TRUE	0.0275374	2.39639
TNXB	0.543;0.353;0.329;0.445;0.384;0.409;0.336;0.375;0.309;0.325;0.412;0.184;0.038;0.205;0.114;0.044;0.083;0.371;0.514;0.329;0.591	0.012;0.117;0.146;0.044;0.086;0.067;0.136;0.094;0.172;0.151;0.065;0.422;0.872;0.371;0.621;0.85;0.72;0.098;0.018;0.146;0.006	TRUE	0.0753769	1.50226
NHSL1	0.373;0.309;0.184;-0.094;0.247;-0.023	0.097;0.172;0.422;0.686;0.28;0.921	FALSE	0.372428	0.182221
RPL18P13			FALSE
LOC101928160;CCDC166	0.603;0.762;0.586;0.716;0.638;0.781;0.784;0.64;0.526	0.005;0;0.006;0;0.002;0;0;0.002;0.016	TRUE	0.00399042	3.57151
TCEA2	0.142;0.074;-0.355;-0.242;-0.312	0.539;0.75;0.115;0.29;0.169	FALSE	0.275565	0.430933
SLMO2;PRELID3B;SLMO2-ATP5E	0.3;0.129;0.312;0.556	0.186;0.577;0.169;0.01	TRUE	0.169509	0.941667
LINC03083	0.11;0.527;0.275	0.633;0.015;0.226	TRUE	0.240196	0.665477
LOC124903522	-0.029;-0.429;-0.399;-0.103	0.903;0.054;0.074;0.657	FALSE	0.315789	0.338137
IL1A	-0.131;0.056;0.155;-0.105;-0.145;-0.044	0.57;0.81;0.502;0.649;0.528;0.85	FALSE	0.737853	-0.756049
GABBR1	0.032;-0.36;-0.494;-0.403;-0.394;-0.326;-0.427;-0.268;-0.277	0.89;0.11;0.024;0.071;0.079;0.149;0.055;0.24;0.224	TRUE	0.108652	1.32961
TPM4P1	0.2;0.231;0.226;0.417	0.383;0.312;0.323;0.061	FALSE	0.294271	0.33366
PM20D1	0.822;0.749;0.764;0.773;0.831;0.708;0.74;0.632;0.358;0.24	0;0;0;0;0;0;0;0.003;0.111;0.293	TRUE	0.00358744	4.07801
RTEL1;RTEL1-TNFRSF6B	0.4;0.505;0.395;0.5;0.61;0.395	0.073;0.021;0.078;0.022;0.004;0.078	TRUE	0.0665658	1.59884
TTC40;CFAP46	0.253;0.461;0.291	0.267;0.037;0.2	TRUE	0.218112	0.749717
DDIT4	0.105;0.01	0.649;0.966	FALSE	0.796798	-0.898969
IZUMO2	0.827;0.794;0.639;0.808	0;0;0.002;0	TRUE	0	4.3436
CBX3P4;FKBP4	0.308;-0.11;0.001;0.138	0.174;0.633;0.998;0.55	FALSE	0.758308	-0.774924
PCDHGA2	0.226;0.084;0.056;-0.04;0.256;0.394	0.323;0.716;0.81;0.863;0.262;0.079	FALSE	0.500668	-0.218827
CBR1	0.231;-0.017;0.371;0.183;-0.021	0.312;0.944;0.098;0.425;0.93	FALSE	0.449918	-0.0428285
ARHGAP22	-0.329;0.083;0.186;-0.035;0.023;0.097	0.146;0.72;0.419;0.881;0.921;0.674	FALSE	0.825038	-0.946449
MRPL15	-0.269;-0.016	0.238;0.948	FALSE	0.543919	-0.325412
